# Large-scale genome-wide analyses with proteomics integration reveal novel loci and biological insights into frailty

**DOI:** 10.1101/2024.08.26.24312584

**Authors:** Jonathan K.L. Mak, Chenxi Qin, Anna Kuukka, FinnGen, Sara Hägg, Jake Lin, Juulia Jylhävä

## Abstract

Frailty is a clinically relevant phenotype with significant gaps in our understanding of its etiology. We performed a genome-wide association study of frailty in FinnGen (N=500,737) and replicated the signals in the UK Biobank (N=429,463) using polygenic risk scores (PRSs). We prioritized genes through proteomics integration (N∼45,000; UK Biobank) and colocalization of protein quantitative trait loci. Frailty was measured using the Hospital Frailty Risk Score (HFRS). We observed 1,588 variants associated with frailty (*p*<5×10^-8^) of which 1,242 were novel, i.e., previously unreported for any trait. The associations mapped to 106 genes of which 31 were novel. PRS replication validated the signals (β=0.074, *p*<2×10^-16^). Cell type enrichment analysis indicated expression in neuronal cells. Protein levels of *KHK*, *CGREF1*, *MET*, *ATXN2*, *ALDH2*, *NECTIN2*, *APOC1*, *APOE* and *FOSB* were associated with HFRS, whereas colocalized signals were observed within *APOE* and *BRAP*. Our results reveal novel genetic contributions and causal candidate genes for frailty.

---

Aging is a highly complex process with substantial heterogeneity in health trajectories among individuals. Frailty represents a clinically relevant aging phenotype that gauges health in aging^1^ and predicts various adverse outcomes independent of chronological age^2^. Frailty describes a syndrome of decreased physiological reserves across multiple homeostatic systems^1^. Currently, no gold standard exists to measure frailty; instead, several scales with different properties have been developed, each capturing partially different at-risk populations^3^. Created based on 109 weighted International Classification of Diseases, 10^th^ Revision (ICD-10) codes characterizing older adults with high resource use and diagnoses associated with frailty, the Hospital Frailty Risk Score (HFRS) presents a relatively new scale to measure frailty^4^. It has a fair overlap with existing frailty definitions based on the deficit accumulation (frailty index [FI]) and phenotypic (frailty phenotype [FP]) models of frailty and has a moderate agreement with the FI^4^.

The etiology of frailty remains incompletely understood. Twin studies by us and others suggest that frailty, measured using the FI, is up to 52% heritable^5,6^, with relatively stable genetic influences across age^7^. To date, only two previous large-scale genome-wide association studies (GWASs) of frailty exist. Atkins et al. performed a meta-analysis GWAS of FI identified 34 loci and estimated the single nucleotide polymorphism (SNP) heritability of the FI at 11%^8^. Ye at al. identified 123 loci for FP and estimated the SNP heritability of the FP at 6%^9^. It is however likely that additional genetic signals exist and analyses in other large populations can shed further light on the genetic underpinnings of frailty.

To the best of our knowledge, no previous studies into the genetics of frailty using HFRS as the definition exist. To this end, we set out to perform a GWAS of the HFRS in the FinnGen sample (N=500,737), with replication of the signals in using a polygenic risk score of the HFRS in the UK Biobank (N=429,463). As dementia has the highest weight in the HFRS definition, we performed a sensitivity the analysis by removing the contribution of dementia from the HFRS. A functional follow up to identify causal genetic loci was performed through integration of measured protein levels in the UK Biobank (N up to 44,678) and a colocalization analysis of protein quantitative trait locus (pQTL)^10^.

## Supplementary data for "Large-scale genome-wide analyses with proteomics integration reveal novel loci and biological insights into frailty"

### Sheet: Contents
Supplementary Tables
Supplementary Table 1.	1,588 loci associated with HFRS at p<5×10-8 in FinnGen.
Supplementary Table 2.	492 loci associated with HFRS (without dementia) at p<5×10-8 in FinnGen.
Supplementary Table 3.	Tissue and cell type enrichment results from HFRS gene associations sorted by ascending p-values.
Supplementary Table 4.	Tissue and cell type enrichment results from HFRS (without dementia) gene associations sorted by ascending p-values.
Supplementary Table 5.	Enrichr pathway analysis results for HFRS.
Supplementary Table 6.	Enrichr pathway analysis results for HFRS (without dementia).
Supplementary Table 7.	Potential functional variants associated with HFRS at p<5×10-7 in FinnGen.
Supplementary Table 8.	Potential functional variants associated with HFRS (without dementia) at p<5×10-7 in FinnGen.
Supplementary Table 9.	Protein associations in UK Biobank.
Supplementary Table 10.	Colocalization results integrating UK Biobank proteomics and HFRS GWAS
Supplementary Table 11.	Colocalization results integrating UK Biobank proteomics and HFRS (without dementia) GWAS
Supplementary Table 12.	Association between HFRS PRS (per 1SD increase) and outcomes in FinnGen and the UK Biobank.
Supplementary Table 13.	Predictive ability of HFRS PRS on all-cause mortality and number of hospitalizations.
Supplementary Table 14.	ICD-code items and the corresponding weights used to calculate the HFRS in FinnGen and UK Biobank.
Supplementary Table 15.	Finngen authors.

### Sheet: ST1
Supplementary Table 1. 1,588 loci associated with HFRS at p<5×10-8 in FinnGen. Note: af_alt = alternative allele frequency; af_fin = allele frequency in Finnish; af_nfsee = allele frequency in non-Finnish-non-Swedish-non-Estonian Europeans; snp_novel = novel variant not reported in previous GWASs of frailty or in the GWAS Catalog; gene_in_previous_GWAS = gene reported in previous GWAS of frailty; gene_in_GWAS_catalog = gene reported in the GWAS Catalog; gene_novel = novel gene not reported in previous GWASs of frailty or in the GWAS Catalog
rsid	chr	pos	ref	alt	pval	-log10p	beta	se	af_alt	af_fin	af_nfsee	gene	variant_type	snp_novel	gene_in_previous_GWAS	gene_in_GWAS_catalog	gene_novel
rs1008736	1	176320600	T	C	7.73E-09	8.112	0.075	0.013	0.381	0.376	0.314	.	intergenic_variant	1	0	0	1
rs10127646	1	198140285	T	C	6.12E-09	8.213	0.138	0.024	0.076	0.078	0.043	.	intergenic_variant	1	0	0	1
rs10801667	1	198402232	A	T	3.44E-10	9.463	0.084	0.013	0.335	0.352	0.298	.	intergenic_variant	1	0	0	1
rs10801668	1	198431836	G	T	3.68E-08	7.434	0.075	0.014	0.314	0.334	0.265	.	intergenic_variant	1	0	0	1
rs10913152	1	176253784	C	T	5.25E-09	8.28	0.076	0.013	0.381	0.38	0.317	.	intergenic_variant	1	0	0	1
rs10913166	1	176373756	G	T	8.76E-09	8.058	0.075	0.013	0.381	0.38	0.315	.	intergenic_variant	1	0	0	1
rs10922407	1	198359538	A	G	4.01E-09	8.397	0.079	0.013	0.318	0.338	0.277	.	regulatory_region_variant	1	0	0	1
rs10922411	1	198369192	T	C	3.22E-10	9.492	0.084	0.013	0.336	0.353	0.299	.	intergenic_variant	1	0	0	1
rs10922418	1	198415856	T	C	3.63E-10	9.44	0.084	0.013	0.334	0.352	0.298	.	intergenic_variant	1	0	0	1
rs10922419	1	198430876	C	G	3.54E-08	7.451	0.075	0.014	0.314	0.333	0.265	.	intergenic_variant	1	0	0	1
rs1106163	1	176322932	C	T	7.72E-09	8.112	0.075	0.013	0.381	0.38	0.313	.	intergenic_variant	1	0	0	1
rs12036304	1	198438480	A	T	3.36E-08	7.474	0.075	0.014	0.314	0.32	0.263	.	intergenic_variant	1	0	0	1
rs12039477	1	198438642	G	A	3.55E-08	7.45	0.075	0.014	0.314	0.331	0.263	.	intergenic_variant	1	0	0	1
rs1205983883	1	71083509	CAGAG	C	3.48E-08	7.458	0.071	0.013	0.395	0.404	0.348	ZRANB2-AS2	intron_variant	1	0	0	1
rs12117377	1	176242516	C	T	6.13E-09	8.212	0.075	0.013	0.381	0.379	0.315	RNU2-12P	downstream_gene_variant	1	0	0	1
rs12121951	1	176447576	C	G	4.77E-09	8.321	0.077	0.013	0.38	0.373	0.325	.	intergenic_variant	1	0	0	1
rs12132518	1	176228314	T	C	6.01E-09	8.221	0.075	0.013	0.381	0.381	0.315	AL359265.3	intron_variant	1	0	0	1
rs12145410	1	198327981	G	A	2.72E-09	8.566	-0.078	0.013	0.634	0.614	0.666	.	intergenic_variant	1	0	0	1
rs1234243974	1	176349306	CA	C	6.49E-09	8.188	0.075	0.013	0.38	0.38	0.314	.	intergenic_variant	1	0	0	1
rs12407744	1	198441026	T	G	1.79E-08	7.747	0.081	0.014	0.257	0.275	0.179	.	intergenic_variant	1	0	0	1
rs12730601	1	198395636	G	T	2.66E-10	9.576	0.084	0.013	0.335	0.277	0.289	.	intergenic_variant	1	0	0	1
rs12731148	1	176438659	C	T	4.63E-09	8.335	0.076	0.013	0.384	0.384	0.323	.	intergenic_variant	1	0	0	1
rs12741940	1	175939064	C	A	2.24E-09	8.65	0.077	0.013	0.39	0.384	0.346	.	intergenic_variant	1	0	0	1
rs12758275	1	176221707	A	G	6.09E-09	8.215	0.075	0.013	0.381	0.381	0.315	AL359265.3	intron_variant	1	0	0	1
rs13376179	1	198451022	T	C	3.31E-08	7.48	0.152	0.028	0.055	0.061	0.024	.	intergenic_variant	1	0	0	1
rs138707592	1	198419397	C	A	4.01E-09	8.397	0.156	0.027	0.06	0.06	0.032	.	intergenic_variant	1	0	0	1
rs139264347	1	198146186	C	T	5.97E-09	8.224	0.138	0.024	0.076	0.08	0.043	.	intergenic_variant	1	0	0	1
rs139271224	1	198442120	A	ATTAT	7.46E-09	8.127	0.153	0.026	0.062	0.066	0.032	.	intergenic_variant	1	0	0	1
rs1393762	1	176433245	G	A	6.45E-09	8.191	0.075	0.013	0.384	0.384	0.322	.	intergenic_variant	1	0	0	1
rs1393763	1	176394347	T	C	6.44E-09	8.191	0.075	0.013	0.383	0.384	0.316	.	intergenic_variant	1	0	0	1
rs1404019195	1	198430557	AT	A	3.54E-08	7.451	0.075	0.014	0.314	0.332	0.265	.	intergenic_variant	1	0	0	1
rs143051933	1	176361363	G	A	7.66E-09	8.116	0.075	0.013	0.38	0.38	0.314	.	intergenic_variant	1	0	0	1
rs143939057	1	198422402	AG	A	2.94E-09	8.532	0.157	0.027	0.06	0.067	0.031	.	intergenic_variant	1	0	0	1
rs1503117	1	176321925	C	T	7.67E-09	8.115	0.075	0.013	0.381	0.38	0.315	.	intergenic_variant	1	0	0	1
rs1503120	1	176305629	T	C	6.24E-09	8.205	0.075	0.013	0.381	0.38	0.316	AL591043.1	downstream_gene_variant	1	0	0	1
rs150919654	1	198417399	G	GT	3.38E-09	8.471	0.156	0.026	0.061	0.067	0.032	.	intergenic_variant	1	0	0	1
rs1604650	1	176345387	T	C	6.92E-09	8.16	0.075	0.013	0.381	0.38	0.315	.	intergenic_variant	1	0	0	1
rs16842422	1	198130860	A	G	3.67E-08	7.436	0.127	0.023	0.081	0.084	0.057	.	intergenic_variant	1	0	0	1
rs16842431	1	198135342	C	A	5.73E-09	8.242	0.139	0.024	0.076	0.079	0.043	.	regulatory_region_variant	1	0	0	1
rs16842450	1	198151879	G	C	5.88E-09	8.23	0.138	0.024	0.076	0.08	0.043	.	intergenic_variant	1	0	0	1
rs16843093	1	198447545	A	G	4.03E-09	8.395	0.156	0.027	0.06	0.067	0.032	.	intergenic_variant	1	0	0	1
rs16843112	1	198451528	G	A	3.26E-08	7.486	0.152	0.028	0.055	0.061	0.024	.	intergenic_variant	1	0	0	1
rs168461	1	176275838	A	T	4.55E-09	8.342	0.076	0.013	0.381	0.38	0.317	AL359265.1	downstream_gene_variant	1	0	0	1
rs181280	1	176301294	T	A	6.25E-09	8.204	0.075	0.013	0.381	0.38	0.315	AL591043.1	downstream_gene_variant	1	0	0	1
rs1858537	1	176252456	T	A	6.67E-09	8.176	0.075	0.013	0.381	0.38	0.315	.	regulatory_region_variant	1	0	0	1
rs1908066	1	198419802	T	A	3.73E-09	8.428	0.157	0.027	0.06	0.066	0.031	.	intergenic_variant	1	0	0	1
rs191606	1	176271882	A	G	4.39E-09	8.358	0.076	0.013	0.381	0.38	0.316	AL359265.1	upstream_gene_variant	1	0	0	1
rs1927246	1	198347569	A	G	2.97E-09	8.527	0.077	0.013	0.376	0.397	0.333	.	intergenic_variant	1	0	0	1
rs1962759	1	198329192	C	G	2.49E-09	8.604	0.078	0.013	0.366	0.387	0.334	.	intergenic_variant	1	0	0	1
rs1964672	1	176332904	G	A	7.17E-09	8.144	0.075	0.013	0.38	0.38	0.314	.	intergenic_variant	1	0	0	1
rs201992989	1	198442277	CCCA	C	3.76E-09	8.425	0.157	0.027	0.06	0.066	0.031	.	intergenic_variant	1	0	0	1
rs2102479	1	176230045	C	G	6.04E-09	8.219	0.075	0.013	0.381	0.38	0.315	AL359265.2	downstream_gene_variant	1	0	0	1
rs2148962	1	198349176	A	G	2.28E-08	7.641	0.072	0.013	0.384	0.407	0.338	.	intergenic_variant	1	0	0	1
rs2175178	1	176238417	A	C	6.21E-09	8.207	0.075	0.013	0.381	0.38	0.315	.	intergenic_variant	1	0	0	1
rs2455721	1	176427023	C	T	7.02E-09	8.154	0.075	0.013	0.383	0.384	0.315	.	intergenic_variant	1	0	0	1
rs2455730	1	176326701	A	G	7.42E-09	8.13	0.075	0.013	0.38	0.38	0.315	.	intergenic_variant	1	0	0	1
rs2455732	1	176326146	A	G	7.22E-09	8.142	0.075	0.013	0.38	0.379	0.315	.	intergenic_variant	1	0	0	1
rs2455749	1	176305750	A	C	5.65E-09	8.248	0.075	0.013	0.381	0.38	0.315	AL591043.1	non_coding_transcript_exon_variant	1	0	0	1
rs2455755	1	176317151	G	A	7.71E-09	8.113	0.075	0.013	0.381	0.38	0.315	.	intergenic_variant	1	0	0	1
rs2455758	1	176306450	G	C	5.89E-09	8.23	0.075	0.013	0.381	0.388	0.318	AL591043.1	upstream_gene_variant	1	0	0	1
rs2455761	1	176357208	A	G	7.94E-09	8.1	0.075	0.013	0.38	0.38	0.315	.	intergenic_variant	1	0	0	1
rs2455762	1	176351535	G	A	6.50E-09	8.187	0.075	0.013	0.38	0.38	0.314	.	intergenic_variant	1	0	0	1
rs2455764	1	176363115	T	A	7.96E-09	8.099	0.075	0.013	0.381	0.38	0.315	MORF4L1P7	downstream_gene_variant	1	0	0	1
rs2455768	1	176375048	A	G	9.25E-09	8.034	0.075	0.013	0.38	0.38	0.314	.	regulatory_region_variant	1	0	0	1
rs2455769	1	176375006	C	A	9.16E-09	8.038	0.075	0.013	0.38	0.38	0.314	.	regulatory_region_variant	1	0	0	1
rs2504485	1	176425173	G	A	6.94E-09	8.159	0.075	0.013	0.383	0.384	0.316	.	intergenic_variant	1	0	0	1
rs2504488	1	176432854	C	T	6.68E-09	8.176	0.075	0.013	0.384	0.384	0.323	.	intergenic_variant	1	0	0	1
rs2504491	1	176376006	A	C	9.96E-09	8.002	0.074	0.013	0.38	0.38	0.315	.	intergenic_variant	1	0	0	1
rs2504496	1	176359050	T	C	7.44E-09	8.129	0.075	0.013	0.381	0.38	0.315	.	intergenic_variant	1	0	0	1
rs2504501	1	176336346	C	T	6.92E-09	8.16	0.075	0.013	0.381	0.38	0.314	.	intergenic_variant	1	0	0	1
rs2640191	1	198420372	C	T	3.55E-08	7.45	0.075	0.014	0.314	0.333	0.264	.	intergenic_variant	1	0	0	1
rs2813168	1	198420700	C	T	3.72E-08	7.43	0.075	0.014	0.314	0.333	0.264	.	intergenic_variant	1	0	0	1
rs3105247	1	176412746	G	A	6.49E-09	8.188	0.075	0.013	0.383	0.382	0.314	.	intergenic_variant	1	0	0	1
rs34612848	1	176447245	G	A	5.85E-09	8.233	0.076	0.013	0.384	0.383	0.322	.	intergenic_variant	1	0	0	1
rs352295	1	176276842	G	A	5.69E-09	8.245	0.075	0.013	0.381	0.38	0.316	AL359265.1	downstream_gene_variant	1	0	0	1
rs352305	1	176294331	C	T	6.51E-09	8.187	0.075	0.013	0.381	0.38	0.315	.	intergenic_variant	1	0	0	1
rs352307	1	176294040	G	C	6.25E-09	8.204	0.075	0.013	0.381	0.38	0.315	.	intergenic_variant	1	0	0	1
rs352308	1	176293177	T	C	6.25E-09	8.204	0.075	0.013	0.381	0.38	0.315	.	intergenic_variant	1	0	0	1
rs35907544	1	176232676	A	G	6.04E-09	8.219	0.075	0.013	0.381	0.38	0.316	AL359265.2	upstream_gene_variant	1	0	0	1
rs35993314	1	176345011	A	AG	6.92E-09	8.16	0.075	0.013	0.381	0.38	0.314	.	intergenic_variant	1	0	0	1
rs3924562	1	176437482	G	A	7.00E-09	8.155	0.075	0.013	0.384	0.384	0.322	.	intergenic_variant	1	0	0	1
rs3962371	1	176236772	C	G	6.27E-09	8.203	0.075	0.013	0.381	0.381	0.315	AL359265.2	upstream_gene_variant	1	0	0	1
rs396689	1	176278303	C	T	5.74E-09	8.241	0.075	0.013	0.381	0.38	0.315	AL359265.1	downstream_gene_variant	1	0	0	1
rs411333	1	176295876	C	T	6.25E-09	8.204	0.075	0.013	0.381	0.38	0.316	.	intergenic_variant	1	0	0	1
rs414014	1	176297173	G	A	6.25E-09	8.204	0.075	0.013	0.381	0.38	0.315	.	intergenic_variant	1	0	0	1
rs4244138	1	198373252	A	G	3.47E-10	9.46	0.084	0.013	0.336	0.353	0.299	.	intergenic_variant	1	0	0	1
rs4287210	1	198458633	C	T	3.16E-08	7.5	0.152	0.028	0.055	0.061	0.024	.	intergenic_variant	1	0	0	1
rs4298694	1	176233598	C	T	6.04E-09	8.219	0.075	0.013	0.381	0.38	0.315	AL359265.2	upstream_gene_variant	1	0	0	1
rs4325162	1	198356844	G	A	2.02E-10	9.694	0.085	0.013	0.335	0.353	0.298	.	intergenic_variant	1	0	0	1
rs4326656	1	198371345	A	G	3.34E-10	9.476	0.084	0.013	0.336	0.354	0.298	.	intergenic_variant	0	0	0	1
rs4353126	1	198395107	G	C	2.90E-10	9.537	0.084	0.013	0.335	0.353	0.298	.	intergenic_variant	1	0	0	1
rs4412625	1	198392289	G	T	1.95E-10	9.71	0.085	0.013	0.335	0.353	0.298	.	intergenic_variant	1	0	0	1
rs4480390	1	198425123	T	G	2.11E-08	7.675	0.081	0.014	0.257	0.275	0.18	.	intergenic_variant	1	0	0	1
rs4511149	1	198444212	G	A	3.55E-08	7.45	0.075	0.014	0.314	0.333	0.264	.	regulatory_region_variant	1	0	0	1
rs4512678	1	198446987	T	C	3.55E-08	7.45	0.075	0.014	0.314	0.333	0.264	.	intergenic_variant	1	0	0	1
rs4515818	1	198356589	C	T	2.08E-10	9.683	0.085	0.013	0.334	0.353	0.298	.	intergenic_variant	1	0	0	1
rs4525073	1	198330014	T	C	2.64E-08	7.578	0.073	0.013	0.366	0.386	0.332	.	intergenic_variant	1	0	0	1
rs4558003	1	198415015	T	A	3.89E-09	8.41	0.081	0.014	0.301	0.312	0.291	.	intergenic_variant	1	0	0	1
rs482228	1	176220877	G	A	5.65E-09	8.248	0.075	0.013	0.38	0.379	0.315	AL359265.3	intron_variant	1	0	0	1
rs5008331	1	198386203	T	C	1.91E-10	9.719	0.08	0.013	0.492	0.491	0.518	.	intergenic_variant	1	0	0	1
rs531158465	1	176283229	A	AT	2.66E-08	7.575	0.072	0.013	0.373	0.471	0.335	.	intergenic_variant	1	0	0	1
rs534088	1	176219087	C	G	6.12E-09	8.213	0.075	0.013	0.381	0.379	0.316	AL359265.3	intron_variant	1	0	0	1
rs559192625	1	198432957	G	GT	2.64E-08	7.578	0.075	0.014	0.313	0.344	0.276	.	intergenic_variant	1	0	0	1
rs566905369	1	176432635	A	AT	1.14E-08	7.944	0.075	0.013	0.368	0.369	0.317	.	intergenic_variant	1	0	0	1
rs569788	1	176208462	A	T	3.74E-08	7.427	0.07	0.013	0.431	0.428	0.348	AL359265.3	intron_variant	1	0	0	1
rs5778891	1	176281366	G	GA	5.74E-09	8.241	0.075	0.013	0.381	0.38	0.314	.	intergenic_variant	1	0	0	1
rs59242390	1	198454770	T	A	3.29E-08	7.482	0.152	0.028	0.055	0.061	0.024	.	intergenic_variant	1	0	0	1
rs60611861	1	198131276	T	G	3.43E-08	7.465	0.128	0.023	0.081	0.084	0.057	.	intergenic_variant	1	0	0	1
rs6428454	1	198370768	A	C	1.65E-09	8.783	0.083	0.014	0.295	0.308	0.261	.	intergenic_variant	1	0	0	1
rs6428455	1	198376784	C	T	3.22E-10	9.492	0.084	0.013	0.336	0.353	0.299	.	intergenic_variant	1	0	0	1
rs6428459	1	198396982	T	G	1.36E-08	7.866	0.083	0.015	0.246	0.27	0.235	.	intergenic_variant	0	0	0	1
rs6428460	1	198408330	C	T	3.48E-10	9.458	0.084	0.013	0.335	0.352	0.298	.	intergenic_variant	1	0	0	1
rs6657200	1	198136585	T	C	2.72E-08	7.566	0.129	0.023	0.081	0.084	0.057	.	intergenic_variant	1	0	0	1
rs6670631	1	198380954	T	C	1.92E-10	9.718	0.085	0.013	0.335	0.353	0.298	.	regulatory_region_variant	1	0	0	1
rs6675587	1	198357550	C	A	2.11E-10	9.675	-0.085	0.013	0.665	0.647	0.702	.	intergenic_variant	1	0	0	1
rs6680839	1	175933460	C	T	1.72E-08	7.763	-0.071	0.013	0.525	0.545	0.498	.	regulatory_region_variant	0	0	0	1
rs6687280	1	176250847	A	G	6.67E-09	8.176	0.075	0.013	0.381	0.379	0.316	.	intergenic_variant	1	0	0	1
rs6696079	1	198429066	T	C	3.54E-08	7.451	0.075	0.014	0.314	0.333	0.264	.	intergenic_variant	1	0	0	1
rs6700932	1	176224815	A	G	5.93E-09	8.227	0.075	0.013	0.381	0.379	0.315	AL359265.3	intron_variant	1	0	0	1
rs6703459	1	198353320	G	A	3.08E-09	8.512	0.077	0.013	0.376	0.398	0.334	.	intergenic_variant	1	0	0	1
rs67458367	1	176348041	AACTG	A	6.90E-09	8.161	0.075	0.013	0.38	0.379	0.311	.	intergenic_variant	1	0	0	1
rs679728	1	176215489	A	G	7.04E-09	8.153	0.075	0.013	0.381	0.38	0.316	AL359265.3	intron_variant	1	0	0	1
rs704834	1	176220005	A	G	6.27E-09	8.203	0.075	0.013	0.381	0.38	0.316	AL359265.3	intron_variant	1	0	0	1
rs71565468	1	176404726	C	CTATTG	6.12E-09	8.214	0.075	0.013	0.383	0.382	0.311	.	intergenic_variant	1	0	0	1
rs71645275	1	176223825	C	T	5.76E-09	8.24	0.075	0.013	0.38	0.38	0.316	AL359265.3	intron_variant	1	0	0	1
rs73073172	1	198133959	G	A	2.73E-08	7.564	0.129	0.023	0.081	0.084	0.057	.	intergenic_variant	1	0	0	1
rs7412256	1	176312266	C	T	1.13E-08	7.946	0.074	0.013	0.382	0.381	0.31	.	intergenic_variant	1	0	0	1
rs74225964	1	176237972	T	A	6.18E-09	8.209	0.075	0.013	0.381	0.377	0.315	.	intergenic_variant	1	0	0	1
rs7522062	1	198139240	T	C	2.71E-08	7.567	0.129	0.023	0.081	0.084	0.057	.	intergenic_variant	1	0	0	1
rs7530046	1	176311577	T	G	9.08E-09	8.042	0.074	0.013	0.38	0.358	0.303	.	intergenic_variant	1	0	0	1
rs75490407	1	198150664	T	C	5.86E-09	8.232	0.138	0.024	0.076	0.079	0.042	.	intergenic_variant	1	0	0	1
rs75625866	1	198461967	T	C	3.04E-08	7.517	0.154	0.028	0.054	0.061	0.025	.	regulatory_region_variant	1	0	0	1
rs77953603	1	198448522	G	C	3.75E-09	8.426	0.157	0.027	0.06	0.067	0.032	.	regulatory_region_variant	1	0	0	1
rs78034016	1	198330787	C	CCT	2.57E-08	7.59	0.073	0.013	0.366	0.386	0.331	.	intergenic_variant	1	0	0	1
rs943576	1	198341172	A	G	3.28E-09	8.485	0.077	0.013	0.376	0.396	0.334	.	intergenic_variant	1	0	0	1
rs957388	1	198333507	T	C	4.21E-09	8.376	0.076	0.013	0.376	0.397	0.334	.	intergenic_variant	1	0	0	1
rs976571	1	176425454	G	A	6.70E-09	8.174	0.075	0.013	0.383	0.384	0.316	.	intergenic_variant	1	0	0	1
rs10184824	2	26955084	C	A	1.30E-09	8.887	-0.08	0.013	0.353	0.358	0.377	AC013472.2	intron_variant	1	0	0	1
rs10191551	2	26957095	C	T	1.60E-09	8.795	-0.08	0.013	0.352	0.354	0.377	AC013472.2	intron_variant	0	0	0	1
rs10203050	2	26963693	C	T	2.13E-09	8.671	-0.079	0.013	0.352	0.327	0.374	AC013472.2	intron_variant	0	0	0	1
rs11695406	2	26955261	G	A	1.82E-09	8.739	0.079	0.013	0.643	0.64	0.613	AC013472.2	intron_variant	1	0	0	1
rs11887401	2	26958244	G	T	3.07E-09	8.513	0.078	0.013	0.643	0.641	0.612	AC013472.2	intron_variant	1	0	0	1
rs11902826	2	26954677	G	A	1.33E-09	8.876	-0.08	0.013	0.353	0.356	0.377	AC013472.2	intron_variant	0	0	0	1
rs11904656	2	26950381	G	A	5.77E-10	9.239	0.082	0.013	0.646	0.644	0.622	AC013472.2	non_coding_transcript_exon_variant	0	0	0	1
rs12105356	2	26952702	T	C	1.11E-09	8.955	0.08	0.013	0.647	0.645	0.623	AC013472.2	intron_variant	0	0	0	1
rs12468721	2	26960883	G	A	2.19E-09	8.659	-0.079	0.013	0.352	0.354	0.376	AC013472.2	intron_variant	1	0	0	1
rs12468761	2	26960925	G	A	2.19E-09	8.659	-0.079	0.013	0.352	0.354	0.375	AC013472.2	intron_variant	1	0	0	1
rs1275513	2	27148102	T	C	3.28E-08	7.484	0.071	0.013	0.599	0.606	0.502	TCF23	upstream_gene_variant	1	0	0	1
rs12991124	2	26956624	G	A	2.21E-09	8.656	-0.079	0.013	0.352	0.354	0.376	AC013472.2	intron_variant	1	0	0	1
rs13035643	2	26950473	G	A	5.62E-10	9.251	-0.082	0.013	0.354	0.354	0.374	AC013472.2	non_coding_transcript_exon_variant	1	0	0	1
rs1440042	2	26964946	G	A	2.96E-09	8.528	0.078	0.013	0.643	0.641	0.61	AC013472.2	intron_variant	1	0	0	1
rs2891534	2	26961578	A	G	2.08E-09	8.681	0.079	0.013	0.648	0.645	0.62	AC013472.2	intron_variant	1	0	0	1
rs4233714	2	26958586	A	G	2.40E-09	8.619	-0.079	0.013	0.352	0.345	0.374	AC013472.2	intron_variant	1	0	0	1
rs4665364	2	26959287	C	T	2.25E-09	8.647	-0.079	0.013	0.352	0.353	0.372	AC013472.2	intron_variant	1	0	0	1
rs4665365	2	26959292	G	A	2.25E-09	8.647	-0.079	0.013	0.352	0.354	0.372	AC013472.2	intron_variant	1	0	0	1
rs4665930	2	26950652	C	T	5.62E-10	9.25	-0.082	0.013	0.354	0.353	0.374	AC013472.2	intron_variant	0	0	0	1
rs4992933	2	26956104	C	A	3.05E-09	8.516	0.078	0.013	0.643	0.64	0.612	AC013472.2	intron_variant	0	0	0	1
rs6745807	2	26962449	A	C	2.77E-10	9.558	0.085	0.013	0.672	0.671	0.635	AC013472.2	intron_variant	1	0	0	1
rs7585127	2	26956503	A	G	2.30E-09	8.638	0.079	0.013	0.648	0.646	0.621	AC013472.2	intron_variant	0	0	0	1
rs780699245	2	26951480	AAAAT	A	6.92E-10	9.16	0.081	0.013	0.642	0.64	0.614	AC013472.2	intron_variant	1	0	0	1
rs893789	2	26961102	C	T	3.18E-09	8.498	0.078	0.013	0.643	0.64	0.612	AC013472.2	intron_variant	1	0	0	1
rs9309570	2	26956097	C	G	2.21E-09	8.655	-0.079	0.013	0.352	0.354	0.376	AC013472.2	intron_variant	1	0	0	1
rs1585083	3	117897206	A	G	4.75E-08	7.323	-0.071	0.013	0.372	0.39	0.304	AC092691.1	intron_variant	1	0	0	1
rs1585084	3	117897197	C	T	4.75E-08	7.323	-0.071	0.013	0.372	0.39	0.304	AC092691.1	intron_variant	1	0	0	1
rs1604060	3	118053189	A	G	4.56E-08	7.341	0.085	0.016	0.793	0.782	0.895	AC068633.1	intron_variant	1	0	0	1
rs28645478	3	117908099	C	T	2.06E-08	7.686	-0.073	0.013	0.362	0.378	0.301	AC092691.1	intron_variant	1	0	0	1
rs6438417	3	117828868	G	T	1.35E-08	7.869	-0.074	0.013	0.371	0.389	0.315	AC092691.1	intron_variant	1	0	0	1
rs6438418	3	117829141	C	T	1.43E-08	7.845	-0.074	0.013	0.371	0.389	0.315	AC092691.1	intron_variant	1	0	0	1
rs6783146	3	117909681	G	T	2.08E-08	7.683	-0.073	0.013	0.362	0.378	0.299	AC092691.1	intron_variant	1	0	0	1
rs7433886	3	117897290	C	T	4.32E-08	7.365	-0.071	0.013	0.372	0.391	0.305	AC092691.1	intron_variant	1	0	0	1
rs7633157	3	117810419	A	G	1.23E-08	7.909	-0.074	0.013	0.365	0.385	0.312	AC092691.1	intron_variant	1	0	0	1
rs9824903	3	117902690	C	T	2.03E-08	7.694	-0.073	0.013	0.362	0.377	0.299	AC092691.1	intron_variant	0	0	0	1
rs9828034	3	117908388	C	A	2.10E-08	7.678	-0.073	0.013	0.362	0.378	0.3	AC092691.1	intron_variant	1	0	0	1
rs9849654	3	117912352	G	C	4.75E-08	7.323	-0.071	0.013	0.372	0.391	0.305	AC092691.1	intron_variant	1	0	0	1
rs10628069	4	158603889	C	CAAT	1.08E-09	8.967	0.086	0.014	0.29	0.219	0.271	RXFP1	intron_variant	1	0	0	1
rs1447656463	4	97037234	C	T	2.75E-11	10.56	28.982	4.352	0	0	0	.	intergenic_variant	1	0	0	1
rs766994498	4	129691517	T	TTATA	3.91E-08	7.408	-0.084	0.015	0.222	0.164	0.206	.	intergenic_variant	1	0	0	1
.	6	51149152	T	C	3.13E-08	7.505	0.07	0.013	0.506	.	.	.	intergenic_variant	1	0	0	1
.	6	51150322	C	CT	3.15E-08	7.501	0.07	0.013	0.506	.	.	.	intergenic_variant	1	0	0	1
.	6	51157319	A	G	3.14E-08	7.503	0.07	0.013	0.506	.	.	.	intergenic_variant	1	0	0	1
.	6	51164840	A	G	3.14E-08	7.503	0.07	0.013	0.505	.	.	.	intergenic_variant	1	0	0	1
.	6	51169806	T	C	3.20E-08	7.495	0.07	0.013	0.506	.	.	.	intergenic_variant	1	0	0	1
.	6	51131688	T	C	2.35E-08	7.629	-0.071	0.013	0.442	.	.	.	intergenic_variant	1	0	0	1
.	6	51132310	T	A	2.27E-08	7.644	-0.071	0.013	0.442	.	.	.	intergenic_variant	1	0	0	1
.	6	51133350	A	AT	2.48E-08	7.605	-0.071	0.013	0.443	.	.	.	intergenic_variant	1	0	0	1
.	6	51135561	A	G	2.31E-08	7.636	-0.071	0.013	0.443	.	.	.	intergenic_variant	1	0	0	1
.	6	51140957	CTA	C	2.04E-08	7.69	-0.071	0.013	0.443	.	.	.	intergenic_variant	1	0	0	1
.	6	51142173	A	G	1.93E-08	7.714	-0.072	0.013	0.443	.	.	.	intergenic_variant	1	0	0	1
.	6	51142594	C	G	2.31E-08	7.636	-0.071	0.013	0.443	.	.	.	intergenic_variant	1	0	0	1
.	6	51143798	A	G	2.22E-08	7.653	-0.071	0.013	0.443	.	.	.	intergenic_variant	1	0	0	1
.	6	51183772	T	G	3.94E-08	7.404	0.069	0.013	0.505	.	.	.	intergenic_variant	1	0	0	1
.	6	51185685	A	C	3.84E-08	7.416	0.069	0.013	0.505	.	.	.	intergenic_variant	1	0	0	1
.	6	51148404	G	GA	3.07E-08	7.513	0.07	0.013	0.506	.	.	.	intergenic_variant	1	0	0	1
.	6	51212348	CTA	C	1.37E-08	7.864	-0.072	0.013	0.468	.	.	.	intergenic_variant	1	0	0	1
.	6	51165934	A	T	3.64E-08	7.439	0.07	0.013	0.505	.	.	.	intergenic_variant	1	0	0	1
.	6	51169876	T	A	3.02E-08	7.519	0.07	0.013	0.505	.	.	.	intergenic_variant	1	0	0	1
.	6	51170273	AT	A	3.62E-08	7.441	0.07	0.013	0.505	.	.	.	intergenic_variant	1	0	0	1
.	6	51170899	G	C	3.36E-08	7.474	0.07	0.013	0.505	.	.	.	intergenic_variant	1	0	0	1
.	6	51171294	C	CAAAG	3.45E-08	7.462	0.07	0.013	0.505	.	.	.	intergenic_variant	1	0	0	1
.	6	51171295	T	TTA	3.52E-08	7.454	0.07	0.013	0.505	.	.	.	intergenic_variant	1	0	0	1
.	6	51171297	C	A	3.52E-08	7.454	0.07	0.013	0.505	.	.	.	intergenic_variant	1	0	0	1
.	6	51171305	TA	T	3.52E-08	7.454	0.07	0.013	0.505	.	.	.	intergenic_variant	1	0	0	1
.	6	51171945	T	C	1.26E-08	7.901	-0.072	0.013	0.47	.	.	.	intergenic_variant	1	0	0	1
.	6	51171948	A	G	2.80E-08	7.553	0.07	0.013	0.506	.	.	.	intergenic_variant	1	0	0	1
.	6	51172069	C	T	3.05E-08	7.515	0.07	0.013	0.505	.	.	.	intergenic_variant	1	0	0	1
.	6	51172416	A	G	3.22E-08	7.492	0.07	0.013	0.506	.	.	.	intergenic_variant	1	0	0	1
.	6	51172592	C	T	3.18E-08	7.498	0.07	0.013	0.506	.	.	.	intergenic_variant	1	0	0	1
.	6	51173590	C	A	4.97E-08	7.303	0.069	0.013	0.506	.	.	.	intergenic_variant	1	0	0	1
.	6	51174053	G	C	3.38E-08	7.471	0.07	0.013	0.505	.	.	.	intergenic_variant	1	0	0	1
.	6	51176497	C	T	3.27E-08	7.486	0.07	0.013	0.506	.	.	.	intergenic_variant	1	0	0	1
.	6	51177076	A	T	3.25E-08	7.488	0.07	0.013	0.506	.	.	.	intergenic_variant	1	0	0	1
.	6	51177514	T	C	2.95E-08	7.531	0.07	0.013	0.505	.	.	.	intergenic_variant	1	0	0	1
.	6	51179802	G	A	2.99E-08	7.524	0.07	0.013	0.505	.	.	.	intergenic_variant	1	0	0	1
.	6	51191804	G	A	3.92E-08	7.406	0.069	0.013	0.505	.	.	.	intergenic_variant	1	0	0	1
.	6	51158792	A	G	3.72E-08	7.429	0.07	0.013	0.505	.	.	.	intergenic_variant	1	0	0	1
.	6	51163450	A	G	3.18E-08	7.498	0.07	0.013	0.506	.	.	.	intergenic_variant	1	0	0	1
.	6	51164398	T	C	3.15E-08	7.502	0.07	0.013	0.505	.	.	.	intergenic_variant	1	0	0	1
.	6	51167075	A	G	3.19E-08	7.497	0.07	0.013	0.505	.	.	.	TF_binding_site_variant	1	0	0	1
.	6	51170134	C	T	3.20E-08	7.495	0.07	0.013	0.505	.	.	.	intergenic_variant	1	0	0	1
.	6	51172146	T	TA	3.53E-08	7.452	0.07	0.013	0.505	.	.	.	intergenic_variant	1	0	0	1
.	6	51170589	A	G	3.28E-08	7.485	0.07	0.013	0.506	.	.	.	intergenic_variant	1	0	0	1
.	6	51178837	TTGTGA	T	3.26E-08	7.487	0.07	0.013	0.505	.	.	.	intergenic_variant	1	0	0	1
rs10498789	6	51579809	C	T	3.63E-08	7.44	0.071	0.013	0.385	0.385	0.391	.	intergenic_variant	1	0	0	1
rs111498384	6	34791725	CTGAG	C	4.49E-08	7.348	0.085	0.016	0.207	0.217	0.156	UHRF1BP1	upstream_gene_variant	1	0	0	1
rs111686366	6	34815241	G	GTGTTTGTT	3.83E-08	7.417	0.085	0.016	0.206	0.215	0.154	UHRF1BP1	intron_variant	1	0	0	1
rs112225393	6	34838496	C	CA	4.94E-08	7.306	0.085	0.016	0.206	0.216	0.157	UHRF1BP1	intron_variant	1	0	0	1
rs112563428	6	34832658	C	T	2.68E-08	7.572	0.089	0.016	0.19	0.198	0.126	UHRF1BP1	intron_variant	0	0	0	1
rs11455465	6	34724697	C	CT	3.19E-08	7.496	-0.087	0.016	0.801	0.772	0.845	.	intergenic_variant	0	0	0	1
rs116295002	6	51600025	T	A	3.93E-08	7.405	-0.124	0.023	0.086	0.096	0.022	AL355997.1	non_coding_transcript_exon_variant	1	0	0	1
rs1170351369	6	51608284	TAA	T	3.81E-09	8.419	0.075	0.013	0.581	0.547	0.577	AL355997.1	intron_variant	1	0	0	1
rs11759235	6	34827325	A	G	4.94E-08	7.306	0.085	0.016	0.206	0.216	0.158	UHRF1BP1	intron_variant	1	0	0	1
rs12661670	6	51584285	C	T	3.71E-08	7.431	0.071	0.013	0.385	0.386	0.391	.	intergenic_variant	1	0	0	1
rs1349370711	6	51560306	TTCTG	T	4.65E-08	7.332	-0.123	0.023	0.086	0.086	0.02	.	intergenic_variant	1	0	0	1
rs1436255262	6	51509687	GC	G	1.81E-08	7.743	-0.119	0.021	0.098	0.108	0.021	.	intergenic_variant	1	0	0	1
rs16881581	6	51566731	T	C	4.68E-08	7.33	0.07	0.013	0.397	0.397	0.391	.	intergenic_variant	1	0	0	1
rs16894959	6	34857885	T	C	2.26E-08	7.647	0.088	0.016	0.202	0.211	0.152	UHRF1BP1	synonymous_variant	0	0	0	1
rs1819637	6	97749278	C	T	1.06E-08	7.974	0.087	0.015	0.781	0.78	0.794	AL589740.1	intron_variant	1	0	0	1
rs1886570	6	51117218	C	T	2.47E-08	7.607	-0.071	0.013	0.442	0.464	0.31	.	regulatory_region_variant	1	0	0	1
rs201893954	6	51441050	G	A	2.81E-08	7.551	-0.118	0.021	0.097	0.106	0.022	.	intergenic_variant	1	0	0	1
rs2211058	6	97738421	G	A	1.68E-08	7.774	0.09	0.016	0.807	0.81	0.829	AL589740.1	intron_variant	1	0	0	1
rs2243865	6	51570926	T	C	4.39E-08	7.358	-0.123	0.023	0.086	0.096	0.022	.	intergenic_variant	1	0	0	1
rs2439033	6	51557748	T	A	4.45E-08	7.352	-0.07	0.013	0.603	0.601	0.609	.	intergenic_variant	1	0	0	1
rs2491424	6	51575256	G	A	4.28E-08	7.369	-0.123	0.023	0.086	0.096	0.022	.	intergenic_variant	1	0	0	1
rs2579994	6	51589628	G	A	1.24E-08	7.908	0.072	0.013	0.579	0.575	0.587	.	intergenic_variant	1	0	0	1
rs2579997	6	51611239	C	T	1.46E-08	7.837	0.072	0.013	0.584	0.577	0.611	AL355997.1	intron_variant	1	0	0	1
rs2744939	6	34580429	T	A	8.57E-09	8.067	0.09	0.016	0.202	0.211	0.148	AL031577.1	upstream_gene_variant	0	0	0	1
rs2764203	6	34741124	A	G	4.67E-08	7.33	0.085	0.016	0.207	0.217	0.157	AL139100.1	upstream_gene_variant	1	0	0	1
rs2784187	6	51603341	T	C	9.65E-09	8.015	0.073	0.013	0.58	0.575	0.587	AL355997.1	intron_variant	0	0	0	1
rs2784191	6	51611037	T	C	1.54E-08	7.813	0.072	0.013	0.583	0.579	0.601	AL355997.1	intron_variant	1	0	0	1
rs2784243	6	51589842	C	T	1.18E-08	7.927	0.072	0.013	0.579	0.573	0.584	.	intergenic_variant	1	0	0	1
rs2814948	6	34685636	G	A	1.13E-08	7.947	0.089	0.016	0.203	0.211	0.15	RN7SL200P	non_coding_transcript_exon_variant	1	0	0	1
rs2814985	6	34580519	C	T	8.60E-09	8.065	0.09	0.016	0.202	0.211	0.147	AL031577.1	upstream_gene_variant	0	0	0	1
rs34964799	6	34837519	T	TA	4.87E-08	7.313	0.085	0.016	0.206	0.219	0.158	UHRF1BP1	intron_variant	1	0	0	1
rs376846368	6	51560304	T	TCAGA	4.97E-08	7.304	-0.123	0.023	0.086	0.082	0.02	.	intergenic_variant	1	0	0	1
rs4713824	6	34712793	T	C	1.11E-08	7.956	-0.089	0.016	0.797	0.788	0.849	AL451165.1	upstream_gene_variant	1	0	0	1
rs4715224	6	51562519	T	A	4.98E-08	7.303	0.07	0.013	0.398	0.399	0.393	.	intergenic_variant	1	0	0	1
rs58338888	6	51517702	C	T	1.93E-08	7.716	-0.119	0.021	0.098	0.109	0.022	.	intergenic_variant	1	0	0	1
rs61431557	6	34749801	C	T	1.74E-08	7.76	0.088	0.016	0.202	0.208	0.147	.	intergenic_variant	0	0	0	1
rs62461282	6	51586802	G	C	3.82E-08	7.418	0.071	0.013	0.385	0.387	0.393	.	intergenic_variant	1	0	0	1
rs6912395	6	51120659	G	A	2.31E-08	7.636	-0.071	0.013	0.442	0.463	0.312	.	intergenic_variant	1	0	0	1
rs6927317	6	51551109	T	C	3.08E-08	7.511	0.071	0.013	0.399	0.401	0.406	.	intergenic_variant	1	0	0	1
rs6928877	6	51467364	A	C	2.02E-08	7.695	-0.119	0.021	0.098	0.108	0.022	RF00572	downstream_gene_variant	1	0	0	1
rs6930421	6	34721349	C	A	1.21E-08	7.918	-0.089	0.016	0.795	0.788	0.85	.	intergenic_variant	1	0	0	1
rs6931366	6	51115049	T	C	2.38E-08	7.624	-0.071	0.013	0.442	0.464	0.311	.	intergenic_variant	1	0	0	1
rs6938239	6	34715858	G	A	1.17E-08	7.93	-0.089	0.016	0.797	0.788	0.85	AL451165.1	non_coding_transcript_exon_variant	0	0	0	1
rs73738098	6	51441132	C	T	2.81E-08	7.551	-0.118	0.021	0.097	0.107	0.022	.	intergenic_variant	1	0	0	1
rs73738111	6	51501685	A	C	1.80E-08	7.744	-0.119	0.021	0.098	0.109	0.021	.	intergenic_variant	1	0	0	1
rs75240627	6	51506664	A	G	1.81E-08	7.743	-0.119	0.021	0.098	0.108	0.021	.	intergenic_variant	1	0	0	1
rs75758240	6	51438543	C	A	2.77E-08	7.557	-0.118	0.021	0.097	0.107	0.022	.	intergenic_variant	1	0	0	1
rs759990220	6	51441045	ATTTG	A	2.81E-08	7.551	-0.118	0.021	0.097	0.106	0.022	.	intergenic_variant	1	0	0	1
rs76065745	6	51601469	C	T	3.94E-08	7.405	-0.124	0.023	0.086	0.096	0.022	AL355997.1	intron_variant	0	0	0	1
rs760909898	6	51583374	TG	T	3.71E-08	7.431	0.071	0.013	0.385	0.385	0.391	.	intergenic_variant	1	0	0	1
rs7739999	6	51596721	T	C	3.91E-08	7.408	-0.124	0.023	0.086	0.095	0.022	AL355997.1	upstream_gene_variant	1	0	0	1
rs9349585	6	51513294	A	G	3.76E-08	7.425	-0.119	0.022	0.094	0.106	0.006	.	intergenic_variant	1	0	0	1
rs9357689	6	51122408	C	T	2.29E-08	7.64	-0.071	0.013	0.442	0.463	0.309	.	intergenic_variant	1	0	0	1
rs9357697	6	51495958	C	T	1.72E-08	7.765	-0.12	0.021	0.098	0.108	0.021	.	regulatory_region_variant	1	0	0	1
rs9367434	6	51480880	A	G	1.76E-08	7.755	-0.12	0.021	0.098	0.109	0.022	.	intergenic_variant	1	0	0	1
rs9381973	6	51491284	G	A	3.62E-08	7.441	-0.116	0.021	0.1	0.11	0.027	.	intergenic_variant	1	0	0	1
rs9381974	6	51498740	C	G	1.84E-08	7.735	-0.119	0.021	0.098	0.109	0.021	.	intergenic_variant	1	0	0	1
rs9395663	6	51124688	T	C	2.20E-08	7.657	-0.071	0.013	0.442	0.465	0.313	.	intergenic_variant	1	0	0	1
rs9462007	6	34747564	C	T	4.70E-08	7.328	0.085	0.016	0.207	0.218	0.158	AL139100.1	downstream_gene_variant	0	0	0	1
rs9462025	6	34826059	T	C	4.56E-08	7.341	0.085	0.016	0.206	0.075	0.145	UHRF1BP1	intron_variant	1	0	0	1
rs9469890	6	34796205	C	T	4.48E-08	7.349	0.085	0.016	0.207	0.217	0.158	UHRF1BP1	intron_variant	0	0	0	1
rs9469895	6	34809624	G	T	4.68E-08	7.33	0.085	0.016	0.207	0.217	0.157	UHRF1BP1	intron_variant	1	0	0	1
rs9469907	6	34843022	T	C	4.87E-08	7.313	0.085	0.016	0.206	0.216	0.158	UHRF1BP1	intron_variant	0	0	0	1
rs9469911	6	34853617	A	G	2.07E-08	7.685	0.088	0.016	0.202	0.212	0.153	UHRF1BP1	intron_variant	0	0	0	1
rs9654581	6	34846322	T	G	4.75E-08	7.324	0.085	0.016	0.206	0.216	0.157	UHRF1BP1	intron_variant	1	0	0	1
rs984189860	6	51580672	TAGAG	T	3.91E-08	7.408	-0.124	0.023	0.086	0.096	0.022	.	intergenic_variant	1	0	0	1
rs369722878	7	115305567	A	AT	1.84E-08	7.735	-0.072	0.013	0.545	0.412	0.597	.	intergenic_variant	1	0	0	1
rs41747	7	116803519	A	T	4.20E-08	7.377	-0.07	0.013	0.395	0.379	0.454	.	regulatory_region_variant	1	0	0	1
rs17801625	8	25664618	A	G	4.39E-08	7.358	0.085	0.016	0.208	0.204	0.184	.	intergenic_variant	1	0	0	1
rs192969926	8	142628065	A	G	2.82E-08	7.55	-0.223	0.04	0.025	0.029	0.007	.	regulatory_region_variant	1	0	0	1
rs10789929	11	112959940	C	T	1.59E-08	7.797	0.074	0.013	0.629	0.657	0.394	AP000802.1	non_coding_transcript_exon_variant	0	0	0	1
rs11019406	11	91346502	C	T	4.52E-08	7.345	-0.13	0.024	0.075	0.075	0.057	.	intergenic_variant	1	0	0	1
rs143322234	11	112904196	T	C	5.68E-09	8.246	0.103	0.018	0.151	0.168	0.002	.	intergenic_variant	1	0	0	1
rs2212450	11	112956144	T	C	1.09E-08	7.961	0.078	0.014	0.675	0.706	0.436	AP000802.1	downstream_gene_variant	0	0	0	1
rs2301228	11	112960736	A	G	9.56E-09	8.019	0.103	0.018	0.146	0.163	0.003	AP000802.1	non_coding_transcript_exon_variant	1	0	0	1
rs7111153	11	112963431	T	C	3.08E-09	8.512	0.078	0.013	0.626	0.653	0.396	AP000802.1	non_coding_transcript_exon_variant	0	0	0	1
rs11065979	12	111621753	C	T	2.72E-08	7.566	0.072	0.013	0.384	0.38	0.448	.	intergenic_variant	0	0	0	1
rs11065987	12	111634620	A	G	1.49E-08	7.826	0.073	0.013	0.382	0.374	0.431	.	intergenic_variant	0	0	0	1
rs11513729	12	111835695	C	T	7.91E-09	8.102	0.075	0.013	0.38	0.373	0.426	MAPKAPK5-AS1	downstream_gene_variant	0	0	0	1
rs2013002	12	111762346	T	C	9.15E-09	8.038	-0.074	0.013	0.619	0.627	0.572	AC002996.1	intron_variant	0	0	0	1
rs1009913029	13	53077092	GC	G	4.79E-08	7.32	-0.086	0.016	0.197	0.197	0.179	.	intergenic_variant	1	0	0	1
rs111405932	13	53084865	T	C	4.49E-08	7.347	-0.086	0.016	0.197	0.197	0.179	.	intergenic_variant	1	0	0	1
rs1322955	13	53192441	T	G	3.58E-08	7.447	-0.07	0.013	0.56	0.554	0.554	AL136359.1	upstream_gene_variant	1	0	0	1
rs2806936	13	53175617	T	G	3.47E-08	7.46	-0.07	0.013	0.56	0.555	0.555	.	intergenic_variant	0	0	0	1
rs2806941	13	53178596	A	T	3.54E-08	7.451	-0.07	0.013	0.56	0.554	0.555	.	intergenic_variant	1	0	0	1
rs2806943	13	53181463	A	G	3.41E-08	7.468	-0.07	0.013	0.56	0.554	0.554	.	intergenic_variant	1	0	0	1
rs2806975	13	53087947	T	G	4.75E-08	7.323	-0.086	0.016	0.197	0.197	0.179	.	intergenic_variant	1	0	0	1
rs4304930	13	53316183	A	C	3.23E-08	7.491	-0.07	0.013	0.566	0.578	0.543	.	intergenic_variant	0	0	0	1
rs4525388	13	53302762	A	G	1.78E-08	7.75	-0.071	0.013	0.494	0.49	0.496	.	intergenic_variant	1	0	0	1
rs4555040	13	53307530	G	A	1.40E-08	7.854	-0.072	0.013	0.565	0.576	0.536	.	intergenic_variant	1	0	0	1
rs4584720	13	53302686	C	T	1.99E-08	7.701	-0.071	0.013	0.494	0.491	0.496	.	intergenic_variant	1	0	0	1
rs4884400	13	53304927	C	A	1.44E-08	7.842	-0.072	0.013	0.565	0.576	0.535	.	intergenic_variant	0	0	0	1
rs4884401	13	53304985	C	G	1.38E-08	7.86	-0.072	0.013	0.565	0.576	0.535	.	intergenic_variant	0	0	0	1
rs4884402	13	53305192	A	T	1.23E-08	7.911	-0.072	0.013	0.565	0.575	0.535	.	intergenic_variant	1	0	0	1
rs5803628	13	53084696	ACTTTTT	A	4.22E-08	7.375	-0.086	0.016	0.197	0.199	0.177	.	intergenic_variant	1	0	0	1
rs7140116	13	53290309	C	T	1.56E-08	7.807	-0.071	0.013	0.51	0.505	0.517	.	intergenic_variant	1	0	0	1
rs75048397	13	53077329	T	G	4.50E-08	7.347	-0.086	0.016	0.197	0.198	0.18	.	intergenic_variant	1	0	0	1
rs75878285	13	53077341	C	T	4.79E-08	7.32	-0.086	0.016	0.197	0.198	0.179	.	intergenic_variant	1	0	0	1
rs766262445	13	53282907	CT	C	7.52E-09	8.124	-0.073	0.013	0.533	0.527	0.497	.	intergenic_variant	1	0	0	1
rs7993087	13	53305951	T	A	1.42E-08	7.846	-0.072	0.013	0.565	0.576	0.536	.	intergenic_variant	1	0	0	1
rs7997881	13	53306653	G	A	1.57E-08	7.805	-0.072	0.013	0.565	0.576	0.536	.	intergenic_variant	1	0	0	1
rs8001960	13	53312660	C	T	1.58E-08	7.801	-0.072	0.013	0.565	0.576	0.536	.	intergenic_variant	1	0	0	1
rs9316609	13	53314140	G	A	1.70E-08	7.771	-0.071	0.013	0.565	0.576	0.536	.	intergenic_variant	1	0	0	1
rs9527060	13	53310535	G	A	2.37E-08	7.625	0.073	0.013	0.362	0.356	0.38	.	intergenic_variant	1	0	0	1
rs9527062	13	53312221	A	G	2.27E-09	8.643	-0.075	0.013	0.532	0.537	0.477	.	intergenic_variant	1	0	0	1
rs959102479	13	58866876	GTA	G	4.21E-08	7.376	0.07	0.013	0.586	0.557	0.565	.	intergenic_variant	1	0	0	1
rs10132354	14	46816563	C	T	3.91E-11	10.407	-0.085	0.013	0.6	0.606	0.502	.	intergenic_variant	1	0	0	1
rs10498589	14	85380928	G	A	4.77E-08	7.322	0.216	0.04	0.026	0.03	0.014	AL049775.2	intron_variant	1	0	0	1
rs11847265	14	46790040	G	T	1.18E-10	9.928	-0.082	0.013	0.576	0.578	0.481	.	intergenic_variant	1	0	0	1
rs12587412	14	46803220	T	G	2.78E-11	10.556	-0.085	0.013	0.598	0.598	0.504	.	intergenic_variant	1	0	0	1
rs12590863	14	46800881	T	C	3.08E-11	10.511	-0.085	0.013	0.596	0.595	0.503	.	intergenic_variant	1	0	0	1
rs12885458	14	46833911	T	G	5.77E-10	9.239	-0.079	0.013	0.589	0.597	0.491	.	intergenic_variant	0	0	0	1
rs12889080	14	46822678	T	C	1.69E-10	9.771	-0.081	0.013	0.586	0.594	0.484	.	intergenic_variant	1	0	0	1
rs12896030	14	46827561	C	T	1.81E-10	9.742	-0.081	0.013	0.583	0.591	0.483	.	intergenic_variant	1	0	0	1
rs1416756187	14	46818991	TC	T	8.72E-13	12.06	-0.091	0.013	0.594	0.6	0.503	.	regulatory_region_variant	1	0	0	1
rs1491905	14	46827083	T	C	1.79E-10	9.746	-0.081	0.013	0.586	0.593	0.485	.	intergenic_variant	0	0	0	1
rs1907623	14	46831926	C	A	2.17E-10	9.663	-0.081	0.013	0.584	0.591	0.483	.	intergenic_variant	1	0	0	1
rs1994728	14	46811833	A	G	1.78E-11	10.75	-0.085	0.013	0.556	0.563	0.475	.	intergenic_variant	1	0	0	1
rs2035859	14	46826306	G	T	1.49E-10	9.827	-0.082	0.013	0.584	0.591	0.482	.	intergenic_variant	1	0	0	1
rs2899991	14	46804761	T	C	3.38E-11	10.471	-0.085	0.013	0.598	0.6	0.503	.	intergenic_variant	1	0	0	1
rs2933195	14	46824145	A	G	2.24E-11	10.649	0.086	0.013	0.392	0.387	0.486	.	intergenic_variant	0	0	0	1
rs3007063	14	46790620	A	G	2.54E-11	10.596	0.086	0.013	0.4	0.399	0.492	.	intergenic_variant	1	0	0	1
rs34594164	14	46805484	A	G	3.28E-11	10.484	-0.085	0.013	0.598	0.599	0.503	.	intergenic_variant	1	0	0	1
rs34612876	14	46829240	A	AT	5.71E-10	9.244	-0.079	0.013	0.588	0.588	0.488	.	intergenic_variant	1	0	0	1
rs34883191	14	46792330	G	T	2.77E-11	10.558	-0.085	0.013	0.598	0.599	0.501	.	intergenic_variant	1	0	0	1
rs35412412	14	46819674	C	T	8.98E-13	12.047	-0.091	0.013	0.594	0.6	0.504	.	intergenic_variant	1	0	0	1
rs35697587	14	46829302	G	A	5.23E-10	9.282	-0.079	0.013	0.589	0.596	0.49	.	intergenic_variant	0	0	0	1
rs36030569	14	46832654	A	G	5.62E-10	9.25	-0.079	0.013	0.589	0.598	0.49	.	intergenic_variant	1	0	0	1
rs4898556	14	46829879	A	C	5.83E-10	9.235	-0.079	0.013	0.588	0.596	0.49	.	intergenic_variant	1	0	0	1
rs4900714	14	46833016	T	G	5.50E-10	9.26	-0.079	0.013	0.587	0.575	0.486	.	intergenic_variant	0	0	0	1
rs57167554	14	46807121	G	A	1.32E-11	10.88	-0.087	0.013	0.593	0.596	0.502	.	intergenic_variant	0	0	0	1
rs71448135	14	46800987	G	GTATTTATT	8.86E-12	11.053	-0.087	0.013	0.568	0.488	0.44	.	intergenic_variant	1	0	0	1
rs7147873	14	46806073	T	C	3.36E-11	10.474	-0.085	0.013	0.598	0.599	0.503	.	intergenic_variant	1	0	0	1
rs723355	14	46834888	G	A	1.97E-10	9.705	-0.081	0.013	0.584	0.592	0.483	.	intergenic_variant	0	0	0	1
rs724623	14	46834374	A	C	6.19E-10	9.208	-0.079	0.013	0.588	0.596	0.489	.	intergenic_variant	0	0	0	1
rs8012844	14	46794220	T	C	3.35E-11	10.475	-0.085	0.013	0.598	0.598	0.504	.	intergenic_variant	1	0	0	1
rs11639899	16	60633135	G	A	2.71E-09	8.568	-0.075	0.013	0.515	0.52	0.515	.	intergenic_variant	1	0	0	1
rs11643833	16	60631754	A	G	3.79E-09	8.422	-0.074	0.013	0.516	0.52	0.515	.	intergenic_variant	1	0	0	1
rs11645550	16	60633363	A	C	2.67E-09	8.574	-0.075	0.013	0.515	0.519	0.514	.	intergenic_variant	0	0	0	1
rs12149591	16	60637930	T	G	6.97E-09	8.157	-0.073	0.013	0.505	0.507	0.515	.	intergenic_variant	1	0	0	1
rs12709063	16	60653083	A	G	4.59E-08	7.338	-0.069	0.013	0.503	0.505	0.508	GNPATP	downstream_gene_variant	0	0	0	1
rs12920434	16	60641078	T	G	6.17E-09	8.21	-0.073	0.013	0.506	0.509	0.519	.	intergenic_variant	1	0	0	1
rs12927881	16	60665205	T	A	4.75E-08	7.323	-0.069	0.013	0.502	0.505	0.503	.	intergenic_variant	1	0	0	1
rs1991037	16	60709230	C	G	2.32E-08	7.635	-0.079	0.014	0.267	0.272	0.229	.	intergenic_variant	1	0	0	1
rs4306561	17	50843194	T	C	1.31E-08	7.883	-0.078	0.014	0.698	0.681	0.705	RPL5P33	upstream_gene_variant	1	0	0	1
rs4366750	17	50843073	T	C	1.31E-08	7.881	-0.078	0.014	0.698	0.68	0.705	RPL5P33	upstream_gene_variant	1	0	0	1
rs4586493	17	50847104	A	G	4.00E-08	7.398	-0.075	0.014	0.698	0.68	0.706	RPL5P33	upstream_gene_variant	0	0	0	1
rs7214434	17	50849904	T	C	3.10E-08	7.508	-0.076	0.014	0.699	0.681	0.706	RPL5P33	downstream_gene_variant	1	0	0	1
rs7214603	17	50850021	T	C	3.02E-08	7.52	-0.076	0.014	0.698	0.68	0.706	RPL5P33	downstream_gene_variant	1	0	0	1
rs8072476	17	50845858	G	A	2.01E-08	7.698	-0.077	0.014	0.698	0.68	0.704	RPL5P33	upstream_gene_variant	1	0	0	1
rs8079519	17	50855456	A	C	3.45E-08	7.462	-0.076	0.014	0.699	0.681	0.706	.	intergenic_variant	1	0	0	1
rs9303565	17	50843432	G	A	1.30E-08	7.885	-0.078	0.014	0.698	0.68	0.705	RPL5P33	upstream_gene_variant	1	0	0	1
rs9303566	17	50844920	G	A	2.08E-08	7.682	-0.077	0.014	0.698	0.68	0.704	RPL5P33	upstream_gene_variant	1	0	0	1
rs9893135	17	50844519	A	G	2.11E-08	7.676	-0.077	0.014	0.698	0.68	0.705	RPL5P33	upstream_gene_variant	1	0	0	1
rs9905568	17	50842718	A	G	1.33E-08	7.876	-0.078	0.014	0.698	0.68	0.705	AC091062.1	upstream_gene_variant	1	0	0	1
rs9910819	17	50855845	A	G	3.45E-08	7.462	-0.076	0.014	0.699	0.68	0.707	.	intergenic_variant	1	0	0	1
.	19	44412850	G	T	2.38E-09	8.623	0.215	0.036	0.032	.	.	AC245748.2	intron_variant	1	0	0	1
rs10409954	19	44185611	G	T	5.60E-10	9.252	0.218	0.035	0.033	0.038	0.011	.	intergenic_variant	1	0	0	1
rs10410283	19	44194196	G	C	1.25E-09	8.904	0.215	0.035	0.033	0.039	0.009	.	intergenic_variant	1	0	0	1
rs10414043	19	44912456	G	A	1.45E-44	43.838	0.24	0.017	0.161	0.169	0.124	AC011481.3	non_coding_transcript_exon_variant	0	0	0	1
rs10416230	19	44194789	A	G	1.25E-09	8.904	0.215	0.035	0.033	0.039	0.01	.	intergenic_variant	1	0	0	1
rs10417178	19	44194995	G	C	1.25E-09	8.904	0.215	0.035	0.033	0.039	0.01	.	regulatory_region_variant	1	0	0	1
rs10424371	19	44187455	G	A	6.05E-10	9.218	0.216	0.035	0.034	0.04	0.015	.	intergenic_variant	1	0	0	1
rs10425881	19	44189355	G	A	1.25E-09	8.904	0.215	0.035	0.033	0.039	0.01	.	intergenic_variant	1	0	0	1
rs1081105	19	44909698	A	C	8.56E-12	11.067	0.299	0.044	0.021	0.023	0.026	AC011481.3	non_coding_transcript_exon_variant	0	0	0	1
rs1106562	19	44151980	T	A	1.21E-09	8.918	0.215	0.035	0.033	0.039	0.009	ZNF234	intron_variant	1	0	0	1
rs111776561	19	44147066	G	A	1.27E-09	8.895	0.215	0.035	0.033	0.04	0.013	ZNF234	intron_variant	1	0	0	1
rs11284863	19	44192551	AT	A	1.25E-09	8.904	0.215	0.035	0.033	0.039	0.01	.	intergenic_variant	1	0	0	1
rs11878679	19	44160015	G	A	1.21E-09	8.916	0.215	0.035	0.033	0.043	0.009	ZNF234	3_prime_UTR_variant	1	0	0	1
rs12609102	19	44882046	C	T	9.12E-11	10.04	0.209	0.032	0.04	0.042	0.001	AC011481.2	non_coding_transcript_exon_variant	1	0	0	1
rs13346417	19	44107009	G	T	1.22E-09	8.914	0.217	0.036	0.032	0.039	0.008	ZNF224	synonymous_variant	1	0	0	1
rs1358787553	19	44087767	CTTT	C	1.58E-09	8.802	0.216	0.036	0.033	0.141	0.015	ZNF284	3_prime_UTR_variant	1	0	0	1
rs139423551	19	44202298	C	CATA	1.25E-09	8.904	0.215	0.035	0.033	0.039	0.01	.	regulatory_region_variant	1	0	0	1
rs140989912	19	44401750	C	G	2.69E-09	8.57	0.214	0.036	0.032	0.039	0	AC245748.2	intron_variant	1	0	0	1
rs142630271	19	44137877	T	TG	1.27E-09	8.896	0.215	0.035	0.033	0.039	0.013	ZNF234	upstream_gene_variant	1	0	0	1
rs143473297	19	44890095	T	C	9.36E-11	10.029	0.209	0.032	0.04	0.042	0	AC011481.2	intron_variant	1	0	0	1
rs146842409	19	44690101	G	A	2.19E-10	9.659	0.221	0.035	0.034	0.037	0	AC243964.2	intron_variant	1	0	0	1
rs16959114	19	44139818	A	T	1.27E-09	8.896	0.215	0.035	0.033	0.039	0.013	ZNF234	upstream_gene_variant	1	0	0	1
rs16978665	19	44090258	A	C	1.37E-09	8.865	0.215	0.035	0.033	0.04	0.008	ZNF224	upstream_gene_variant	1	0	0	1
rs16978738	19	44132649	A	T	9.23E-10	9.035	0.218	0.036	0.032	0.039	0.004	ZNF225	missense_variant	1	0	0	1
rs181817835	19	44146530	G	A	1.11E-09	8.954	0.218	0.036	0.032	0.039	0.001	ZNF234	intron_variant	1	0	0	1
rs183857177	19	44722928	G	T	8.01E-11	10.097	0.227	0.035	0.034	0.037	0	AC243964.2	upstream_gene_variant	1	0	0	1
rs185155980	19	44270502	C	A	1.32E-09	8.879	0.217	0.036	0.032	0.039	0.002	ZNF233	intron_variant	1	0	0	1
rs202057333	19	44151631	GC	G	1.23E-09	8.912	0.216	0.036	0.032	0.039	0.006	ZNF234	intron_variant	1	0	0	1
rs2141525	19	44188862	G	A	1.25E-09	8.904	0.215	0.035	0.033	0.039	0.01	.	intergenic_variant	1	0	0	1
rs28521615	19	44119038	G	C	9.67E-10	9.015	0.219	0.036	0.032	0.038	0.006	ZNF225	intron_variant	1	0	0	1
rs35483237	19	44158121	T	TAA	1.66E-09	8.78	0.214	0.035	0.033	0.057	0.013	ZNF234	3_prime_UTR_variant	1	0	0	1
rs370163512	19	44318207	T	TTTAAATTAAA	1.55E-09	8.81	0.214	0.036	0.033	0.032	0.011	.	intergenic_variant	1	0	0	1
rs438811	19	44913484	C	T	1.82E-33	32.74	0.179	0.015	0.235	0.233	0.225	AC011481.3	non_coding_transcript_exon_variant	0	0	0	1
rs4802212	19	44192685	G	A	1.25E-09	8.904	0.215	0.035	0.033	0.04	0.01	.	intergenic_variant	1	0	0	1
rs4802213	19	44201103	T	A	1.25E-09	8.903	0.215	0.035	0.033	0.039	0.01	.	intergenic_variant	1	0	0	1
rs4803683	19	44138485	C	T	1.27E-09	8.895	0.215	0.035	0.033	0.039	0.013	ZNF234	upstream_gene_variant	1	0	0	1
rs4803685	19	44149528	T	C	1.28E-09	8.891	0.215	0.035	0.033	0.039	0.013	ZNF234	intron_variant	1	0	0	1
rs4803686	19	44150746	A	G	1.04E-09	8.983	0.217	0.035	0.032	0.039	0.013	ZNF234	intron_variant	1	0	0	1
rs4803688	19	44192766	C	T	6.05E-10	9.218	0.216	0.035	0.034	0.04	0.015	.	intergenic_variant	1	0	0	1
rs483082	19	44912921	G	T	1.60E-33	32.796	0.179	0.015	0.235	0.233	0.224	AC011481.3	non_coding_transcript_exon_variant	0	0	0	1
rs55732275	19	44187716	G	A	1.25E-09	8.904	0.215	0.035	0.033	0.039	0.01	.	intergenic_variant	1	0	0	1
rs557948510	19	44721202	T	C	8.86E-11	10.053	0.227	0.035	0.034	0.037	0	AC243964.2	upstream_gene_variant	1	0	0	1
rs57418162	19	44185776	G	A	1.25E-09	8.904	0.215	0.035	0.033	0.039	0.01	.	intergenic_variant	1	0	0	1
rs58358390	19	44196305	T	C	1.25E-09	8.904	0.215	0.035	0.033	0.039	0.009	.	intergenic_variant	1	0	0	1
rs59325138	19	44913034	C	T	4.28E-09	8.369	-0.074	0.013	0.477	0.474	0.4	AC011481.3	non_coding_transcript_exon_variant	0	0	0	1
rs60379253	19	44197068	T	C	1.25E-09	8.904	0.215	0.035	0.033	0.039	0.01	.	intergenic_variant	1	0	0	1
rs60747128	19	44196522	C	T	1.25E-09	8.904	0.215	0.035	0.033	0.039	0.01	.	intergenic_variant	1	0	0	1
rs6509144	19	44138290	A	G	1.27E-09	8.896	0.215	0.035	0.033	0.039	0.013	ZNF234	upstream_gene_variant	1	0	0	1
rs6509148	19	44200600	C	T	1.27E-09	8.897	0.215	0.035	0.033	0.039	0.009	.	intergenic_variant	1	0	0	1
rs72480999	19	44143163	AGAGGGCAGGGCATGGTGGGTCATGCCTGAGTCCT	A	1.27E-09	8.897	0.215	0.035	0.033	0.038	0.013	ZNF234	intron_variant	1	0	0	1
rs7248797	19	44198890	C	T	1.25E-09	8.904	0.215	0.035	0.033	0.04	0.01	.	intergenic_variant	1	0	0	1
rs7250439	19	44106351	C	G	9.49E-10	9.023	0.218	0.036	0.032	0.039	0.008	ZNF224	non_coding_transcript_exon_variant	1	0	0	1
rs7256200	19	44912678	G	T	1.31E-44	43.883	0.24	0.017	0.161	0.168	0.123	AC011481.3	non_coding_transcript_exon_variant	0	0	0	1
rs73564059	19	44158290	G	A	1.20E-09	8.921	0.215	0.035	0.033	0.039	0.01	ZNF234	3_prime_UTR_variant	1	0	0	1
rs73564095	19	44184136	G	A	1.25E-09	8.904	0.215	0.035	0.033	0.039	0.009	.	intergenic_variant	1	0	0	1
rs74530209	19	44199847	A	G	1.25E-09	8.904	0.215	0.035	0.033	0.039	0.008	.	intergenic_variant	1	0	0	1
rs75006290	19	44092289	G	A	1.47E-09	8.834	0.214	0.035	0.033	0.04	0.008	ZNF224	upstream_gene_variant	1	0	0	1
rs75627662	19	44910319	C	T	3.31E-23	22.48	0.153	0.015	0.213	0.208	0.195	AC011481.3	non_coding_transcript_exon_variant	0	0	0	1
rs76396605	19	44140039	C	T	1.21E-09	8.917	0.216	0.036	0.032	0.039	0.006	ZNF234	upstream_gene_variant	1	0	0	1
rs76905469	19	44192033	G	A	1.25E-09	8.904	0.215	0.035	0.033	0.039	0.008	.	intergenic_variant	1	0	0	1
rs80068834	19	44102095	T	A	1.27E-09	8.897	0.216	0.036	0.032	0.039	0.003	ZNF224	intron_variant	1	0	0	1
rs8106828	19	44094303	T	G	1.47E-09	8.831	0.216	0.036	0.032	0.039	0.01	ZNF224	upstream_gene_variant	1	0	0	1
rs8108504	19	44200419	T	C	6.06E-10	9.218	0.216	0.035	0.034	0.039	0.015	.	intergenic_variant	1	0	0	1
rs8108908	19	44188071	G	C	1.25E-09	8.904	0.215	0.035	0.033	0.039	0.01	.	regulatory_region_variant	1	0	0	1
rs8111388	19	44140900	G	A	1.11E-09	8.954	0.216	0.035	0.033	0.039	0.013	ZNF234	upstream_gene_variant	1	0	0	1
rs11477045	20	36282071	CA	C	2.50E-09	8.601	-0.158	0.027	0.06	0.059	0.04	.	intergenic_variant	1	0	0	1
rs2425215	20	36282083	T	G	2.50E-09	8.602	-0.158	0.027	0.06	0.059	0.04	.	intergenic_variant	1	0	0	1
rs10157311	1	198272409	C	T	3.71E-09	8.431	0.077	0.013	0.367	0.387	0.336	NEK7	intron_variant	1	1	0	0
rs10158410	1	198181366	G	T	2.64E-08	7.578	0.129	0.023	0.081	0.084	0.057	NEK7	intron_variant	1	1	0	0
rs10494763	1	198238887	G	A	3.00E-09	8.523	0.082	0.014	0.289	0.3	0.242	NEK7	intron_variant	1	1	0	0
rs1054198478	1	176145389	AATGCCT	A	6.27E-09	8.203	-0.075	0.013	0.598	0.6	0.651	COP1	intron_variant	1	1	0	0
rs10641639	1	198252688	G	GTATT	3.40E-09	8.469	0.082	0.014	0.289	0.287	0.239	NEK7	intron_variant	1	1	0	0
rs10737697	1	198220040	A	G	2.94E-09	8.531	0.082	0.014	0.289	0.3	0.242	NEK7	intron_variant	1	1	0	0
rs10753331	1	28838070	G	A	6.52E-09	8.186	0.078	0.013	0.317	0.308	0.33	OPRD1	intron_variant	0	1	0	0
rs10798445	1	176143642	C	T	6.43E-09	8.192	-0.074	0.013	0.598	0.601	0.656	COP1	intron_variant	1	1	0	0
rs10799122	1	28842254	G	T	6.99E-09	8.156	0.078	0.013	0.318	0.309	0.332	OPRD1	intron_variant	0	1	0	0
rs10801648	1	198203843	T	G	9.52E-09	8.021	0.078	0.014	0.312	0.322	0.261	NEK7	intron_variant	1	1	0	0
rs10801649	1	198210486	A	G	2.73E-09	8.564	0.082	0.014	0.289	0.301	0.242	NEK7	intron_variant	1	1	0	0
rs10801650	1	198210497	T	C	2.73E-09	8.564	0.082	0.014	0.289	0.301	0.241	NEK7	intron_variant	1	1	0	0
rs10801651	1	198210657	A	G	2.57E-09	8.591	0.082	0.014	0.289	0.297	0.241	NEK7	intron_variant	1	1	0	0
rs10801652	1	198218254	T	G	2.95E-09	8.53	0.082	0.014	0.289	0.3	0.243	NEK7	intron_variant	1	1	0	0
rs10801653	1	198218609	T	G	2.96E-09	8.528	0.082	0.014	0.289	0.303	0.244	NEK7	intron_variant	1	1	0	0
rs10801654	1	198220645	T	A	7.05E-09	8.152	0.075	0.013	0.367	0.387	0.334	NEK7	intron_variant	1	1	0	0
rs10801664	1	198315778	T	C	1.20E-09	8.921	0.079	0.013	0.373	0.39	0.351	NEK7	intron_variant	1	1	0	0
rs10913118	1	175985619	A	C	3.71E-09	8.431	0.076	0.013	0.39	0.384	0.346	COP1	intron_variant	0	1	0	0
rs10922377	1	198218007	T	C	2.94E-09	8.531	0.082	0.014	0.289	0.301	0.242	NEK7	intron_variant	1	1	0	0
rs10922381	1	198221184	A	G	2.99E-09	8.524	0.082	0.014	0.289	0.299	0.241	NEK7	intron_variant	1	1	0	0
rs10922382	1	198221256	G	A	2.99E-09	8.524	0.082	0.014	0.289	0.302	0.242	NEK7	intron_variant	1	1	0	0
rs10922386	1	198230673	T	C	2.94E-09	8.532	0.082	0.014	0.289	0.301	0.242	NEK7	intron_variant	1	1	0	0
rs10922387	1	198249377	A	G	2.98E-09	8.526	0.082	0.014	0.289	0.299	0.241	NEK7	intron_variant	1	1	0	0
rs112515395	1	175983646	T	C	3.96E-09	8.402	0.076	0.013	0.391	0.385	0.346	COP1	intron_variant	1	1	0	0
rs113087200	1	198217412	C	CAACA	7.53E-09	8.123	0.075	0.013	0.368	0.387	0.33	NEK7	intron_variant	1	1	0	0
rs113958115	1	28822648	A	AT	2.40E-08	7.619	0.075	0.013	0.32	0.358	0.34	OPRD1	intron_variant	1	1	0	0
rs11588882	1	198322577	A	G	1.00E-09	8.999	0.079	0.013	0.373	0.389	0.35	NEK7	downstream_gene_variant	1	1	0	0
rs11810706	1	176032690	C	T	3.64E-09	8.439	0.076	0.013	0.391	0.386	0.355	COP1	intron_variant	1	1	0	0
rs1199455945	1	176119641	TAC	T	3.08E-09	8.511	-0.075	0.013	0.513	0.538	0.51	COP1	intron_variant	1	1	0	0
rs12025074	1	198205733	A	G	2.64E-09	8.578	0.082	0.014	0.289	0.299	0.241	NEK7	intron_variant	1	1	0	0
rs12026120	1	198326196	C	G	1.12E-09	8.95	0.079	0.013	0.373	0.39	0.352	NEK7	downstream_gene_variant	1	1	0	0
rs12036140	1	198216869	C	A	2.90E-09	8.537	0.082	0.014	0.289	0.3	0.242	NEK7	intron_variant	1	1	0	0
rs12036839	1	198231932	T	G	2.94E-09	8.531	0.082	0.014	0.289	0.3	0.242	NEK7	intron_variant	1	1	0	0
rs12046569	1	198315082	G	C	1.20E-09	8.919	0.079	0.013	0.373	0.39	0.35	NEK7	intron_variant	1	1	0	0
rs12058769	1	198207593	T	C	2.67E-09	8.573	0.082	0.014	0.289	0.301	0.242	NEK7	intron_variant	0	1	0	0
rs12059603	1	198260106	G	A	3.81E-09	8.419	0.077	0.013	0.368	0.387	0.335	NEK7	intron_variant	1	1	0	0
rs12075431	1	198294611	T	C	3.23E-09	8.491	0.082	0.014	0.289	0.299	0.242	NEK7	intron_variant	1	1	0	0
rs12076564	1	198222688	G	A	6.88E-09	8.163	0.076	0.013	0.367	0.386	0.332	NEK7	intron_variant	1	1	0	0
rs12082752	1	198302166	G	A	3.12E-09	8.506	0.077	0.013	0.366	0.388	0.333	NEK7	intron_variant	1	1	0	0
rs12083719	1	198305583	T	C	1.78E-09	8.75	0.083	0.014	0.294	0.304	0.257	NEK7	intron_variant	1	1	0	0
rs12123239	1	198270681	G	A	1.60E-09	8.795	-0.078	0.013	0.605	0.588	0.655	NEK7	intron_variant	0	1	0	0
rs12127455	1	214326381	C	T	9.82E-09	8.008	-0.123	0.022	0.095	0.111	0.036	SMYD2	intron_variant	1	1	0	0
rs12135395	1	176033140	G	A	1.78E-09	8.751	0.078	0.013	0.389	0.384	0.344	COP1	intron_variant	1	1	0	0
rs12138008	1	176038088	T	C	5.86E-09	8.232	0.075	0.013	0.391	0.385	0.346	COP1	intron_variant	1	1	0	0
rs1214574812	1	176099139	GT	G	7.27E-09	8.138	0.074	0.013	0.402	0.399	0.343	COP1	intron_variant	1	1	0	0
rs1219704135	1	175958670	GAATA	G	2.37E-09	8.625	0.077	0.013	0.39	0.383	0.343	COP1	intron_variant	1	1	0	0
rs1223637010	1	198289365	AT	A	5.78E-09	8.238	0.076	0.013	0.377	0.4	0.335	NEK7	intron_variant	1	1	0	0
rs12403376	1	198217690	T	A	2.94E-09	8.532	0.082	0.014	0.289	0.301	0.242	NEK7	intron_variant	1	1	0	0
rs12561959	1	198324444	G	A	1.14E-09	8.942	0.084	0.014	0.294	0.303	0.257	NEK7	downstream_gene_variant	1	1	0	0
rs12564979	1	198224061	A	G	6.99E-09	8.156	0.076	0.013	0.367	0.386	0.333	NEK7	intron_variant	1	1	0	0
rs12723724	1	175969340	A	C	4.65E-09	8.333	0.076	0.013	0.39	0.385	0.346	COP1	intron_variant	1	1	0	0
rs12729524	1	176049628	G	T	2.83E-09	8.548	0.077	0.013	0.39	0.384	0.345	COP1	intron_variant	1	1	0	0
rs12756741	1	175992464	C	G	2.00E-09	8.699	0.077	0.013	0.39	0.384	0.346	COP1	intron_variant	1	1	0	0
rs1287506377	1	176057980	GGCCGCCCCGTCTGAGAGGTGAGGAGCCCCTCCGCCCGGCA	G	2.76E-09	8.559	0.077	0.013	0.388	0.378	0.325	COP1	intron_variant	1	1	0	0
rs1371391870	1	198240648	CT	C	3.20E-09	8.494	0.082	0.014	0.289	0.303	0.243	NEK7	intron_variant	1	1	0	0
rs138901622	1	176128004	ATCTATGTCTTCTTT	A	8.13E-09	8.09	0.074	0.013	0.402	0.398	0.335	COP1	intron_variant	1	1	0	0
rs140972145	1	176005013	C	A	2.18E-09	8.661	0.077	0.013	0.39	0.383	0.332	COP1	intron_variant	1	1	0	0
rs141197532	1	175986552	TCTCC	T	1.92E-09	8.717	0.078	0.013	0.39	0.383	0.344	COP1	intron_variant	1	1	0	0
rs144372278	1	198227784	A	G	7.67E-09	8.115	0.075	0.013	0.368	0.387	0.332	NEK7	intron_variant	1	1	0	0
rs144781171	1	198249549	T	C	2.90E-09	8.538	0.082	0.014	0.289	0.3	0.241	NEK7	intron_variant	1	1	0	0
rs145170928	1	175977035	T	TTGTGAGTCATGGCATTAC	2.32E-09	8.635	0.077	0.013	0.39	0.383	0.337	COP1	intron_variant	1	1	0	0
rs146522126	1	176005154	T	C	6.79E-09	8.168	-0.073	0.013	0.527	0.547	0.506	COP1	intron_variant	1	1	0	0
rs1475422	1	198254490	T	A	3.82E-09	8.418	0.077	0.013	0.368	0.387	0.335	NEK7	intron_variant	1	1	0	0
rs1475424	1	198254283	T	C	3.82E-09	8.418	0.077	0.013	0.368	0.387	0.335	NEK7	intron_variant	1	1	0	0
rs16842451	1	198152522	G	T	2.63E-08	7.58	0.129	0.023	0.081	0.084	0.057	NEK7	upstream_gene_variant	1	1	0	0
rs16842516	1	198178716	A	T	2.64E-08	7.578	0.129	0.023	0.081	0.085	0.056	NEK7	intron_variant	1	1	0	0
rs16842540	1	198186031	G	A	2.64E-08	7.578	0.129	0.023	0.081	0.084	0.057	NEK7	intron_variant	1	1	0	0
rs16842548	1	198188936	A	G	2.64E-08	7.578	0.129	0.023	0.081	0.084	0.057	NEK7	intron_variant	1	1	0	0
rs16849486	1	175986513	C	T	2.22E-09	8.654	0.077	0.013	0.39	0.384	0.347	COP1	intron_variant	1	1	0	0
rs1892486	1	198168730	T	C	2.64E-08	7.578	0.129	0.023	0.081	0.084	0.057	NEK7	intron_variant	1	1	0	0
rs1892488	1	198191777	G	A	2.64E-08	7.578	0.129	0.023	0.081	0.084	0.057	NEK7	intron_variant	1	1	0	0
rs1927250	1	198255692	A	C	2.89E-09	8.539	0.082	0.014	0.289	0.301	0.242	NEK7	intron_variant	1	1	0	0
rs1927252	1	198264777	C	A	2.75E-09	8.561	0.082	0.014	0.289	0.299	0.241	NEK7	intron_variant	1	1	0	0
rs1938380	1	198216602	A	G	7.35E-09	8.134	0.075	0.013	0.368	0.388	0.334	NEK7	intron_variant	1	1	0	0
rs1967824	1	198231420	A	C	2.87E-09	8.542	0.082	0.014	0.289	0.315	0.245	NEK7	intron_variant	1	1	0	0
rs1974142	1	176106566	C	G	8.15E-09	8.089	0.074	0.013	0.402	0.4	0.345	COP1	intron_variant	1	1	0	0
rs200818280	1	198226732	T	A	2.98E-09	8.526	0.082	0.014	0.289	0.299	0.22	NEK7	intron_variant	1	1	0	0
rs201422094	1	176002636	T	G	2.20E-09	8.658	0.077	0.013	0.39	0.378	0.345	COP1	intron_variant	1	1	0	0
rs202042026	1	176199395	TAC	T	6.24E-09	8.205	0.075	0.013	0.402	0.399	0.343	COP1	intron_variant	1	1	0	0
rs2039230	1	176205655	T	C	6.66E-09	8.176	-0.074	0.013	0.592	0.596	0.655	COP1	intron_variant	1	1	0	0
rs2236858	1	28834131	C	T	7.57E-09	8.121	0.078	0.013	0.317	0.309	0.33	OPRD1	intron_variant	1	1	0	0
rs2236859	1	28833590	A	G	7.53E-09	8.123	0.078	0.013	0.318	0.307	0.33	OPRD1	intron_variant	1	1	0	0
rs2270704	1	214331261	T	C	3.79E-08	7.421	0.1	0.018	0.86	0.848	0.892	SMYD2	non_coding_transcript_exon_variant	1	1	0	0
rs2298896	1	28839626	T	G	6.70E-09	8.174	0.078	0.013	0.317	0.308	0.33	OPRD1	intron_variant	1	1	0	0
rs2318774	1	28841311	T	A	6.96E-09	8.158	0.078	0.013	0.318	0.309	0.333	OPRD1	intron_variant	1	1	0	0
rs2359371	1	198229292	A	C	7.58E-09	8.12	0.075	0.013	0.368	0.387	0.333	NEK7	intron_variant	1	1	0	0
rs2457418	1	176196033	G	T	6.08E-09	8.216	0.075	0.013	0.402	0.399	0.344	COP1	intron_variant	1	1	0	0
rs2481628	1	176117505	T	C	8.16E-09	8.088	0.074	0.013	0.403	0.401	0.345	COP1	intron_variant	1	1	0	0
rs2481630	1	176114275	T	C	8.06E-09	8.094	0.074	0.013	0.402	0.401	0.344	COP1	intron_variant	1	1	0	0
rs2481631	1	176114178	T	C	8.06E-09	8.094	0.074	0.013	0.402	0.4	0.345	COP1	intron_variant	1	1	0	0
rs2481633	1	176113080	T	C	8.48E-09	8.072	0.074	0.013	0.402	0.4	0.345	COP1	intron_variant	1	1	0	0
rs2481646	1	176083461	A	G	5.63E-09	8.25	0.075	0.013	0.402	0.4	0.345	COP1	intron_variant	1	1	0	0
rs2481655	1	176072685	A	C	5.67E-09	8.247	0.075	0.013	0.402	0.399	0.344	COP1	intron_variant	1	1	0	0
rs2481658	1	176063307	G	A	5.50E-09	8.26	0.075	0.013	0.402	0.394	0.343	COP1	intron_variant	1	1	0	0
rs2481659	1	176178349	A	T	6.44E-09	8.191	0.075	0.013	0.403	0.432	0.35	COP1	intron_variant	1	1	0	0
rs2481662	1	176133838	T	C	8.25E-09	8.084	0.074	0.013	0.402	0.4	0.344	COP1	intron_variant	1	1	0	0
rs2487144	1	176179406	A	G	6.03E-09	8.22	0.075	0.013	0.402	0.4	0.344	COP1	intron_variant	1	1	0	0
rs2502823	1	176069613	C	T	5.61E-09	8.251	0.075	0.013	0.402	0.399	0.344	COP1	intron_variant	1	1	0	0
rs2502829	1	176087762	C	A	5.46E-09	8.263	0.075	0.013	0.402	0.4	0.344	COP1	intron_variant	1	1	0	0
rs2502831	1	176093293	T	A	5.61E-09	8.251	0.075	0.013	0.402	0.4	0.344	COP1	intron_variant	1	1	0	0
rs2502845	1	176134818	C	T	8.24E-09	8.084	0.074	0.013	0.402	0.399	0.344	COP1	intron_variant	1	1	0	0
rs2884687	1	198226169	C	A	2.99E-09	8.524	0.082	0.014	0.289	0.299	0.242	NEK7	intron_variant	1	1	0	0
rs34190536	1	176022743	A	AG	4.83E-09	8.316	0.076	0.013	0.391	0.385	0.346	COP1	intron_variant	1	1	0	0
rs34496206	1	198223145	AT	A	7.05E-09	8.152	0.075	0.013	0.367	0.386	0.332	NEK7	intron_variant	1	1	0	0
rs34557277	1	176167959	A	AT	6.30E-09	8.201	0.075	0.013	0.402	0.394	0.346	COP1	intron_variant	1	1	0	0
rs34864232	1	198210620	A	ATAT	2.73E-09	8.564	0.082	0.014	0.289	0.297	0.24	NEK7	intron_variant	1	1	0	0
rs34973462	1	176024684	C	T	5.53E-09	8.257	0.075	0.013	0.391	0.386	0.357	COP1	intron_variant	0	1	0	0
rs34978288	1	198323075	C	CG	1.15E-09	8.941	0.079	0.013	0.373	0.39	0.35	NEK7	downstream_gene_variant	1	1	0	0
rs35273681	1	198219968	T	TAA	6.16E-09	8.211	0.081	0.014	0.289	0.299	0.24	NEK7	intron_variant	1	1	0	0
rs35987611	1	198311306	T	TG	1.23E-09	8.911	0.079	0.013	0.373	0.388	0.328	NEK7	intron_variant	1	1	0	0
rs36161396	1	175997140	C	A	1.91E-09	8.719	0.078	0.013	0.39	0.379	0.345	COP1	intron_variant	1	1	0	0
rs3762381	1	198253327	A	T	2.90E-09	8.538	0.082	0.014	0.289	0.3	0.242	NEK7	intron_variant	1	1	0	0
rs3766951	1	28843047	T	C	5.43E-09	8.266	0.079	0.013	0.321	0.309	0.334	OPRD1	intron_variant	1	1	0	0
rs3861922	1	198241440	G	A	4.13E-09	8.384	-0.077	0.013	0.632	0.612	0.665	NEK7	intron_variant	1	1	0	0
rs3934392	1	175951035	C	T	4.33E-09	8.364	0.076	0.013	0.39	0.385	0.346	COP1	intron_variant	1	1	0	0
rs417051	1	28822623	T	A	1.52E-08	7.817	0.076	0.013	0.319	0.312	0.333	OPRD1	intron_variant	1	1	0	0
rs419335	1	28825332	A	G	1.05E-08	7.979	0.077	0.013	0.317	0.308	0.332	OPRD1	intron_variant	1	1	0	0
rs421300	1	28843081	A	G	5.88E-09	8.23	0.078	0.013	0.321	0.308	0.334	OPRD1	intron_variant	1	1	0	0
rs4348755	1	198266234	A	G	4.04E-09	8.393	0.077	0.013	0.368	0.388	0.335	NEK7	intron_variant	1	1	0	0
rs4403652	1	198231995	A	G	7.58E-09	8.12	0.075	0.013	0.368	0.387	0.333	NEK7	intron_variant	0	1	0	0
rs4415603	1	198202879	A	T	2.43E-09	8.614	0.078	0.013	0.365	0.385	0.334	NEK7	intron_variant	1	1	0	0
rs4654321	1	28824716	G	T	8.28E-09	8.082	0.078	0.013	0.317	0.308	0.331	OPRD1	intron_variant	1	1	0	0
rs4654322	1	28824733	T	C	8.80E-09	8.056	0.078	0.013	0.317	0.308	0.331	OPRD1	intron_variant	1	1	0	0
rs4654375	1	28828321	T	G	9.04E-09	8.044	0.077	0.013	0.317	0.308	0.331	OPRD1	intron_variant	1	1	0	0
rs4654376	1	28830483	C	T	8.86E-09	8.053	0.078	0.013	0.317	0.308	0.33	OPRD1	intron_variant	1	1	0	0
rs4655245	1	214329122	T	C	3.74E-08	7.427	0.1	0.018	0.86	0.849	0.893	SMYD2	intron_variant	1	1	0	0
rs4655335	1	214325961	C	T	3.68E-08	7.435	0.1	0.018	0.861	0.848	0.892	SMYD2	intron_variant	1	1	0	0
rs485621	1	28828089	C	A	1.02E-08	7.993	0.077	0.013	0.317	0.308	0.331	OPRD1	intron_variant	1	1	0	0
rs4915144	1	198326695	A	G	1.12E-09	8.951	0.079	0.013	0.373	0.391	0.351	NEK7	downstream_gene_variant	1	1	0	0
rs4915269	1	198203273	T	G	4.32E-09	8.365	0.077	0.013	0.368	0.387	0.335	NEK7	intron_variant	1	1	0	0
rs4915274	1	198277809	A	C	4.57E-09	8.34	0.076	0.013	0.368	0.388	0.336	NEK7	non_coding_transcript_exon_variant	1	1	0	0
rs4915276	1	198314484	A	G	1.19E-09	8.926	0.079	0.013	0.373	0.39	0.351	NEK7	intron_variant	1	1	0	0
rs4989465	1	198244886	A	G	3.02E-09	8.52	0.082	0.014	0.289	0.296	0.241	NEK7	intron_variant	1	1	0	0
rs501142	1	176187056	T	C	6.15E-09	8.211	0.075	0.013	0.402	0.399	0.344	COP1	intron_variant	1	1	0	0
rs513354	1	176160946	T	C	6.32E-09	8.2	0.074	0.013	0.402	0.4	0.344	COP1	intron_variant	1	1	0	0
rs520661	1	176160140	G	A	6.07E-09	8.217	0.075	0.013	0.402	0.404	0.345	COP1	intron_variant	1	1	0	0
rs542742	1	176171538	G	A	5.47E-09	8.262	0.075	0.013	0.402	0.399	0.345	COP1	intron_variant	1	1	0	0
rs55822392	1	198258192	G	C	2.80E-09	8.552	0.082	0.014	0.289	0.3	0.242	NEK7	intron_variant	1	1	0	0
rs55822634	1	198217080	A	G	2.91E-09	8.536	0.082	0.014	0.289	0.3	0.242	NEK7	intron_variant	1	1	0	0
rs56300490	1	198221452	A	G	2.99E-09	8.524	0.082	0.014	0.289	0.298	0.242	NEK7	intron_variant	1	1	0	0
rs5779914	1	198234017	A	AT	3.82E-09	8.419	0.082	0.014	0.289	0.3	0.242	NEK7	intron_variant	1	1	0	0
rs5779916	1	198264610	CT	C	2.90E-09	8.538	0.082	0.014	0.289	0.3	0.241	NEK7	intron_variant	1	1	0	0
rs590013	1	28829226	T	C	1.00E-08	8	0.077	0.013	0.317	0.308	0.331	OPRD1	intron_variant	0	1	0	0
rs59295157	1	198309546	G	A	2.54E-09	8.596	0.078	0.013	0.366	0.385	0.332	NEK7	intron_variant	1	1	0	0
rs596859	1	176198811	A	G	6.08E-09	8.216	0.075	0.013	0.402	0.399	0.344	COP1	intron_variant	1	1	0	0
rs60300452	1	198188327	C	T	2.64E-08	7.579	0.129	0.023	0.081	0.084	0.056	NEK7	intron_variant	1	1	0	0
rs61335584	1	198200820	G	A	6.42E-09	8.192	0.138	0.024	0.076	0.079	0.042	NEK7	intron_variant	1	1	0	0
rs617078	1	176152786	C	G	6.34E-09	8.198	0.074	0.013	0.402	0.399	0.344	COP1	intron_variant	1	1	0	0
rs61821362	1	214329887	T	C	1.01E-08	7.994	-0.123	0.021	0.096	0.111	0.037	SMYD2	intron_variant	1	1	0	0
rs6426344	1	28824932	C	T	9.40E-09	8.027	0.077	0.013	0.317	0.308	0.332	OPRD1	intron_variant	1	1	0	0
rs6428445	1	198243506	G	A	3.01E-09	8.522	0.082	0.014	0.289	0.3	0.242	NEK7	intron_variant	1	1	0	0
rs6428446	1	198243598	T	A	3.07E-09	8.513	0.082	0.014	0.289	0.3	0.242	NEK7	intron_variant	1	1	0	0
rs6428447	1	198247567	A	T	3.02E-09	8.519	0.082	0.014	0.289	0.3	0.242	NEK7	intron_variant	1	1	0	0
rs6428449	1	198289796	A	T	4.13E-09	8.384	0.076	0.013	0.377	0.398	0.335	NEK7	intron_variant	1	1	0	0
rs6540821	1	214321955	T	A	3.68E-08	7.434	0.1	0.018	0.861	0.849	0.892	SMYD2	intron_variant	1	1	0	0
rs6540822	1	214325346	G	A	3.68E-08	7.435	0.1	0.018	0.861	0.848	0.892	SMYD2	intron_variant	1	1	0	0
rs6659288	1	198308548	A	G	1.23E-09	8.908	0.079	0.013	0.373	0.39	0.35	NEK7	intron_variant	1	1	0	0
rs6660080	1	175972706	T	A	4.78E-09	8.321	0.076	0.013	0.39	0.384	0.345	COP1	intron_variant	1	1	0	0
rs6661361	1	198324895	G	A	1.18E-09	8.927	0.079	0.013	0.373	0.39	0.351	NEK7	downstream_gene_variant	1	1	0	0
rs6665385	1	176145351	A	G	5.96E-09	8.225	-0.075	0.013	0.598	0.601	0.656	COP1	intron_variant	1	1	0	0
rs6669447	1	28822849	T	C	1.47E-08	7.832	0.076	0.013	0.319	0.311	0.331	OPRD1	intron_variant	1	1	0	0
rs6679100	1	198319579	A	G	1.18E-09	8.929	0.079	0.013	0.373	0.39	0.351	NEK7	3_prime_UTR_variant	1	1	0	0
rs668154	1	176162118	C	G	6.32E-09	8.2	0.074	0.013	0.402	0.4	0.345	COP1	intron_variant	1	1	0	0
rs6682194	1	176009432	C	T	2.67E-09	8.574	0.077	0.013	0.39	0.384	0.346	COP1	intron_variant	1	1	0	0
rs6691083	1	214322851	G	A	3.38E-08	7.471	0.1	0.018	0.861	0.848	0.892	SMYD2	intron_variant	1	1	0	0
rs6691189	1	198219619	G	A	2.95E-09	8.531	0.082	0.014	0.289	0.3	0.243	NEK7	intron_variant	1	1	0	0
rs6691920	1	198197434	T	C	2.65E-08	7.577	0.129	0.023	0.081	0.084	0.057	NEK7	intron_variant	1	1	0	0
rs6692188	1	198244695	G	T	3.02E-09	8.52	0.082	0.014	0.289	0.3	0.241	NEK7	intron_variant	1	1	0	0
rs6695599	1	198259083	A	G	2.94E-09	8.532	0.082	0.014	0.289	0.301	0.242	NEK7	intron_variant	1	1	0	0
rs6697860	1	176144276	C	G	6.43E-09	8.192	-0.074	0.013	0.598	0.601	0.656	COP1	intron_variant	1	1	0	0
rs67002557	1	198236387	GA	G	3.00E-09	8.523	0.082	0.014	0.289	0.3	0.241	NEK7	intron_variant	1	1	0	0
rs670143	1	176207359	G	A	6.63E-09	8.178	0.074	0.013	0.408	0.403	0.346	COP1	5_prime_UTR_variant	1	1	0	0
rs681301	1	28827847	A	C	1.02E-08	7.993	0.077	0.013	0.317	0.308	0.331	OPRD1	intron_variant	1	1	0	0
rs704829	1	176181016	G	C	6.16E-09	8.21	0.075	0.013	0.402	0.4	0.345	COP1	intron_variant	1	1	0	0
rs72663883	1	28823889	C	G	1.86E-08	7.73	0.076	0.013	0.318	0.309	0.33	OPRD1	intron_variant	1	1	0	0
rs73075158	1	198172123	G	C	2.64E-08	7.578	0.129	0.023	0.081	0.084	0.056	NEK7	intron_variant	1	1	0	0
rs73076970	1	198199994	C	A	2.67E-08	7.574	0.129	0.023	0.081	0.083	0.057	NEK7	intron_variant	1	1	0	0
rs7517054	1	198163147	A	G	2.65E-08	7.577	0.129	0.023	0.081	0.084	0.057	NEK7	intron_variant	1	1	0	0
rs7517410	1	198295770	G	C	3.90E-09	8.409	0.077	0.013	0.367	0.397	0.336	NEK7	intron_variant	1	1	0	0
rs7522204	1	198234475	T	C	6.55E-09	8.183	0.076	0.013	0.367	0.386	0.333	NEK7	intron_variant	1	1	0	0
rs7526666	1	198263427	G	A	2.83E-09	8.549	0.082	0.014	0.289	0.301	0.242	NEK7	intron_variant	1	1	0	0
rs7528244	1	198251091	C	G	4.72E-09	8.326	0.076	0.013	0.368	0.385	0.333	NEK7	intron_variant	1	1	0	0
rs7529192	1	198317710	T	C	1.17E-09	8.933	0.079	0.013	0.372	0.39	0.35	NEK7	intron_variant	1	1	0	0
rs7530719	1	175993901	A	G	1.93E-09	8.714	0.078	0.013	0.39	0.384	0.348	COP1	intron_variant	1	1	0	0
rs7533352	1	198313976	A	G	1.25E-09	8.904	0.079	0.013	0.371	0.382	0.337	NEK7	intron_variant	1	1	0	0
rs7538180	1	198241945	G	A	3.86E-09	8.413	0.077	0.013	0.368	0.388	0.335	NEK7	intron_variant	1	1	0	0
rs7539136	1	198212848	G	A	6.21E-09	8.207	0.076	0.013	0.367	0.386	0.333	NEK7	intron_variant	1	1	0	0
rs7539335	1	198315301	T	C	1.20E-09	8.92	0.079	0.013	0.373	0.389	0.35	NEK7	intron_variant	1	1	0	0
rs7539977	1	198251236	A	G	2.88E-09	8.541	0.082	0.014	0.289	0.3	0.24	NEK7	intron_variant	1	1	0	0
rs7540058	1	198251294	A	G	3.51E-09	8.455	0.082	0.014	0.288	0.297	0.237	NEK7	intron_variant	1	1	0	0
rs7541970	1	198256929	A	T	2.94E-09	8.532	0.082	0.014	0.289	0.3	0.242	NEK7	intron_variant	1	1	0	0
rs7542416	1	198251217	T	G	4.09E-09	8.388	0.077	0.013	0.368	0.388	0.333	NEK7	intron_variant	1	1	0	0
rs7549003	1	198238483	C	T	3.00E-09	8.523	0.082	0.014	0.289	0.3	0.241	NEK7	intron_variant	1	1	0	0
rs7549160	1	176044209	C	T	5.34E-09	8.272	0.075	0.013	0.391	0.385	0.346	COP1	intron_variant	1	1	0	0
rs7550800	1	198163475	C	A	6.08E-09	8.216	0.138	0.024	0.076	0.079	0.043	NEK7	intron_variant	1	1	0	0
rs7554538	1	198301699	A	G	1.20E-09	8.92	0.079	0.013	0.373	0.39	0.35	NEK7	intron_variant	1	1	0	0
rs75946592	1	176007545	G	T	1.18E-08	7.929	0.074	0.013	0.38	0.361	0.316	COP1	intron_variant	1	1	0	0
rs760588	1	28836056	A	G	6.83E-09	8.165	0.078	0.013	0.317	0.308	0.33	OPRD1	intron_variant	1	1	0	0
rs760589	1	28835953	G	A	6.90E-09	8.161	0.078	0.013	0.317	0.308	0.331	OPRD1	intron_variant	1	1	0	0
rs761820121	1	198160313	A	AT	5.60E-09	8.252	0.148	0.025	0.066	0.083	0.07	NEK7	intron_variant	1	1	0	0
rs76452362	1	198228299	T	C	7.45E-09	8.128	0.075	0.013	0.368	0.387	0.333	NEK7	intron_variant	1	1	0	0
rs76903933	1	176004845	G	A	2.40E-09	8.62	0.077	0.013	0.39	0.379	0.334	COP1	intron_variant	1	1	0	0
rs78568549	1	198268362	C	CGTT	2.95E-09	8.531	0.082	0.014	0.289	0.299	0.24	NEK7	intron_variant	1	1	0	0
rs78613258	1	198172526	A	G	5.93E-09	8.227	0.138	0.024	0.076	0.079	0.043	NEK7	intron_variant	1	1	0	0
rs79049458	1	176174088	ACTCT	A	6.49E-09	8.188	0.074	0.013	0.402	0.395	0.342	COP1	intron_variant	1	1	0	0
rs791743	1	176184306	A	G	6.15E-09	8.211	0.075	0.013	0.402	0.4	0.344	COP1	intron_variant	1	1	0	0
rs791746	1	176173798	T	C	6.28E-09	8.202	0.075	0.013	0.402	0.4	0.345	COP1	intron_variant	1	1	0	0
rs791747	1	176196849	C	T	6.18E-09	8.209	0.075	0.013	0.402	0.397	0.342	COP1	intron_variant	1	1	0	0
rs791750	1	176168135	G	A	6.96E-09	8.158	0.074	0.013	0.403	0.397	0.345	COP1	intron_variant	1	1	0	0
rs791751	1	176168042	G	T	6.37E-09	8.196	0.075	0.013	0.402	0.401	0.345	COP1	intron_variant	1	1	0	0
rs791752	1	176166991	T	A	6.30E-09	8.201	0.075	0.013	0.402	0.399	0.345	COP1	intron_variant	1	1	0	0
rs791753	1	176166018	C	A	6.05E-09	8.218	0.075	0.013	0.402	0.4	0.345	COP1	intron_variant	1	1	0	0
rs80002998	1	198310756	T	C	1.20E-09	8.922	0.079	0.013	0.373	0.39	0.35	NEK7	intron_variant	1	1	0	0
rs80137408	1	176007259	A	G	4.63E-09	8.334	0.076	0.013	0.391	0.386	0.345	COP1	intron_variant	1	1	0	0
rs80192420	1	198185258	T	G	2.66E-08	7.576	0.129	0.023	0.081	0.07	0.055	NEK7	intron_variant	1	1	0	0
rs813180	1	176197006	G	A	6.18E-09	8.209	0.075	0.013	0.402	0.4	0.345	COP1	intron_variant	1	1	0	0
rs867330598	1	198179817	GTA	G	3.16E-08	7.5	0.128	0.023	0.081	0.083	0.059	NEK7	intron_variant	1	1	0	0
rs9425447	1	176157903	A	G	6.31E-09	8.2	0.075	0.013	0.402	0.4	0.344	COP1	intron_variant	1	1	0	0
rs944365	1	176121442	T	C	8.20E-09	8.086	0.074	0.013	0.402	0.4	0.344	COP1	intron_variant	1	1	0	0
rs9943176	1	198220355	A	G	2.99E-09	8.524	0.082	0.014	0.289	0.301	0.242	NEK7	intron_variant	1	1	0	0
rs10166897	2	26992548	T	A	6.60E-10	9.181	-0.079	0.013	0.405	0.512	0.479	MAPRE3	intron_variant	1	1	0	0
rs10180461	2	143505464	T	C	3.41E-08	7.468	-0.073	0.013	0.335	0.343	0.386	ARHGAP15	intron_variant	0	1	0	0
rs10181551	2	27054406	G	A	5.66E-09	8.247	-0.082	0.014	0.276	0.276	0.291	AGBL5	intron_variant	1	1	0	0
rs10181727	2	26948377	C	T	5.54E-10	9.257	-0.082	0.013	0.354	0.354	0.375	DPYSL5	3_prime_UTR_variant	1	1	0	0
rs10191758	2	143505711	A	G	3.04E-08	7.517	-0.074	0.013	0.335	0.344	0.385	ARHGAP15	intron_variant	0	1	0	0
rs10196501	2	26924404	A	G	4.80E-11	10.319	-0.086	0.013	0.369	0.369	0.393	DPYSL5	intron_variant	1	1	0	0
rs10207670	2	27020133	C	T	1.73E-09	8.761	-0.086	0.014	0.264	0.265	0.298	MAPRE3	intron_variant	0	1	0	0
rs10496949	2	143395775	G	C	4.52E-09	8.345	-0.074	0.013	0.532	0.533	0.578	ARHGAP15	intron_variant	0	1	0	0
rs1057115	2	26949201	T	C	4.87E-10	9.312	-0.082	0.013	0.354	0.354	0.374	DPYSL5	3_prime_UTR_variant	1	1	0	0
rs11126784	2	26946974	C	A	2.05E-10	9.688	0.083	0.013	0.639	0.639	0.613	DPYSL5	synonymous_variant	0	1	0	0
rs11126806	2	27002276	C	A	1.45E-08	7.839	-0.075	0.013	0.352	0.354	0.381	MAPRE3	intron_variant	0	1	0	0
rs1124649	2	27037601	G	A	7.59E-09	8.12	-0.081	0.014	0.28	0.281	0.3	TMEM214	missense_variant	0	1	0	0
rs112468064	2	53650647	T	TC	2.34E-08	7.631	-0.071	0.013	0.416	0.423	0.352	ASB3	intron_variant	1	1	0	0
rs11386753	2	26925786	C	CT	4.95E-11	10.306	-0.086	0.013	0.369	0.37	0.395	DPYSL5	intron_variant	0	1	0	0
rs11677841	2	27017081	G	T	2.19E-08	7.659	0.074	0.013	0.643	0.64	0.607	MAPRE3	intron_variant	1	1	0	0
rs11678188	2	27024964	T	C	1.40E-08	7.854	0.076	0.013	0.662	0.664	0.627	MAPRE3	intron_variant	0	1	0	0
rs11680032	2	26975280	C	T	2.48E-08	7.606	0.073	0.013	0.643	0.64	0.607	MAPRE3	intron_variant	1	1	0	0
rs11680633	2	27001341	T	C	1.97E-08	7.706	0.074	0.013	0.644	0.64	0.606	MAPRE3	intron_variant	1	1	0	0
rs11681145	2	27067657	A	G	5.40E-09	8.267	0.082	0.014	0.72	0.719	0.704	AGBL5	synonymous_variant	0	1	0	0
rs11681562	2	27027735	A	G	2.52E-08	7.598	0.074	0.013	0.661	0.662	0.624	MAPRE3	downstream_gene_variant	1	1	0	0
rs11683547	2	26940941	A	T	2.87E-10	9.542	0.081	0.013	0.564	0.558	0.54	DPYSL5	intron_variant	1	1	0	0
rs11687536	2	26976886	A	G	2.45E-08	7.61	0.073	0.013	0.643	0.641	0.608	MAPRE3	intron_variant	1	1	0	0
rs11688708	2	26976740	T	G	2.45E-08	7.61	0.073	0.013	0.643	0.641	0.607	MAPRE3	intron_variant	1	1	0	0
rs11897106	2	26973431	G	A	2.59E-08	7.587	0.073	0.013	0.643	0.64	0.607	MAPRE3	intron_variant	1	1	0	0
rs12613822	2	26994234	T	A	2.43E-08	7.614	0.073	0.013	0.643	0.641	0.607	MAPRE3	intron_variant	1	1	0	0
rs12615423	2	26935755	G	T	1.13E-10	9.948	-0.084	0.013	0.367	0.369	0.394	DPYSL5	intron_variant	1	1	0	0
rs12616092	2	26994360	G	A	2.44E-08	7.614	0.073	0.013	0.643	0.641	0.608	MAPRE3	intron_variant	1	1	0	0
rs12617392	2	27113959	C	A	1.82E-08	7.741	-0.073	0.013	0.398	0.392	0.448	CGREF1	intron_variant	0	1	0	0
rs12991555	2	143429947	A	T	3.00E-08	7.523	-0.074	0.013	0.322	0.329	0.364	ARHGAP15	intron_variant	0	1	0	0
rs12997235	2	27006211	A	C	5.99E-09	8.223	-0.077	0.013	0.345	0.347	0.381	MAPRE3	intron_variant	0	1	0	0
rs13017554	2	26948114	C	T	1.91E-10	9.719	0.084	0.013	0.639	0.639	0.613	DPYSL5	3_prime_UTR_variant	1	1	0	0
rs13020526	2	26981782	C	T	2.65E-08	7.577	0.073	0.013	0.643	0.641	0.607	MAPRE3	intron_variant	1	1	0	0
rs13029507	2	36745756	G	A	3.86E-08	7.413	-0.072	0.013	0.634	0.648	0.611	VIT	intron_variant	1	1	0	0
rs13032059	2	27010921	T	C	2.49E-08	7.605	0.073	0.013	0.643	0.641	0.607	MAPRE3	intron_variant	1	1	0	0
rs13032100	2	27010991	T	C	2.84E-08	7.547	0.073	0.013	0.643	0.641	0.608	MAPRE3	intron_variant	1	1	0	0
rs1320138	2	143400718	T	C	4.48E-09	8.349	-0.074	0.013	0.531	0.533	0.576	ARHGAP15	intron_variant	0	1	0	0
rs1320139	2	143400608	C	G	4.92E-09	8.308	-0.074	0.013	0.531	0.533	0.577	ARHGAP15	intron_variant	0	1	0	0
rs13409451	2	143500070	A	G	3.25E-08	7.488	-0.074	0.013	0.335	0.34	0.386	ARHGAP15	intron_variant	1	1	0	0
rs1342820534	2	143468633	TGAGA	T	3.81E-08	7.419	-0.074	0.013	0.321	0.295	0.345	ARHGAP15	intron_variant	1	1	0	0
rs13428598	2	143492918	C	T	2.71E-08	7.567	-0.074	0.013	0.335	0.343	0.384	ARHGAP15	intron_variant	0	1	0	0
rs13428687	2	53638267	T	C	3.04E-08	7.516	-0.071	0.013	0.426	0.434	0.356	ASB3	intron_variant	1	1	0	0
rs13428898	2	53638447	T	G	2.35E-09	8.63	-0.076	0.013	0.431	0.438	0.39	ASB3	intron_variant	1	1	0	0
rs1440044	2	27004086	A	G	2.47E-08	7.608	0.073	0.013	0.643	0.64	0.608	MAPRE3	intron_variant	1	1	0	0
rs1465881	2	27014746	A	G	2.14E-08	7.671	0.074	0.013	0.643	0.641	0.607	MAPRE3	intron_variant	1	1	0	0
rs1659677	2	27142747	A	G	3.26E-08	7.487	0.071	0.013	0.599	0.606	0.501	PRR30	upstream_gene_variant	1	1	0	0
rs1659711	2	27143540	C	A	2.81E-08	7.551	0.071	0.013	0.599	0.607	0.5	PRR30	upstream_gene_variant	1	1	0	0
rs1866560	2	27105685	T	G	4.07E-09	8.39	0.076	0.013	0.599	0.608	0.549	CGREF1	intron_variant	1	1	0	0
rs1866655	2	26985999	T	A	2.44E-08	7.612	-0.073	0.013	0.358	0.361	0.392	MAPRE3	intron_variant	1	1	0	0
rs1992311	2	26936473	G	A	1.15E-10	9.941	0.084	0.013	0.633	0.632	0.605	DPYSL5	intron_variant	1	1	0	0
rs2053385	2	27008277	G	A	2.53E-08	7.596	0.073	0.013	0.643	0.641	0.607	MAPRE3	intron_variant	1	1	0	0
rs2053386	2	27021844	C	T	1.92E-08	7.717	0.075	0.013	0.662	0.662	0.624	MAPRE3	intron_variant	1	1	0	0
rs2381473	2	143394233	T	A	5.16E-09	8.287	-0.074	0.013	0.531	0.533	0.579	ARHGAP15	intron_variant	1	1	0	0
rs2384511	2	26929867	G	A	5.39E-11	10.269	0.086	0.013	0.631	0.63	0.606	DPYSL5	intron_variant	1	1	0	0
rs2439076	2	27142694	T	C	3.18E-08	7.497	0.071	0.013	0.599	0.607	0.501	PRR30	upstream_gene_variant	1	1	0	0
rs2891550	2	27111756	C	T	6.74E-09	8.171	0.075	0.013	0.599	0.611	0.546	CGREF1	intron_variant	0	1	0	0
rs34601477	2	26992401	A	AT	2.44E-08	7.613	0.073	0.013	0.643	0.64	0.607	MAPRE3	intron_variant	1	1	0	0
rs35456427	2	27010599	T	C	2.48E-08	7.606	0.073	0.013	0.643	0.64	0.607	MAPRE3	intron_variant	1	1	0	0
rs3739085	2	26940176	T	C	1.63E-10	9.787	0.084	0.013	0.633	0.632	0.606	DPYSL5	splice_region_variant	1	1	0	0
rs3739086	2	26942334	T	C	9.53E-11	10.021	-0.085	0.013	0.372	0.373	0.403	DPYSL5	intron_variant	1	1	0	0
rs3739088	2	26944916	C	T	1.10E-10	9.96	-0.084	0.013	0.367	0.367	0.394	DPYSL5	intron_variant	1	1	0	0
rs3754733	2	27026377	A	G	5.18E-09	8.286	0.078	0.013	0.667	0.668	0.625	MAPRE3	3_prime_UTR_variant	1	1	0	0
rs3769134	2	26928023	G	A	5.35E-11	10.271	-0.086	0.013	0.369	0.37	0.394	DPYSL5	intron_variant	1	1	0	0
rs3769136	2	26945875	C	T	1.81E-10	9.743	0.084	0.013	0.645	0.645	0.628	DPYSL5	intron_variant	1	1	0	0
rs3769137	2	26946622	T	C	2.15E-10	9.667	0.084	0.013	0.645	0.645	0.628	DPYSL5	intron_variant	1	1	0	0
rs3769138	2	26946672	T	G	2.05E-10	9.687	-0.084	0.013	0.355	0.355	0.37	DPYSL5	intron_variant	1	1	0	0
rs3770409	2	53689712	G	C	5.04E-09	8.297	-0.075	0.013	0.421	0.429	0.353	ASB3	intron_variant	1	1	0	0
rs3820821	2	26932980	C	T	1.17E-10	9.934	0.084	0.013	0.633	0.632	0.605	DPYSL5	intron_variant	1	1	0	0
rs3820822	2	26932994	G	A	1.15E-10	9.941	-0.084	0.013	0.367	0.368	0.394	DPYSL5	intron_variant	1	1	0	0
rs3820823	2	26941938	G	A	1.12E-10	9.949	0.084	0.013	0.633	0.632	0.604	DPYSL5	intron_variant	0	1	0	0
rs4572551	2	26971145	T	C	3.93E-09	8.406	0.078	0.013	0.645	0.643	0.61	MAPRE3	intron_variant	1	1	0	0
rs4662329	2	143406565	C	A	5.66E-09	8.247	-0.073	0.013	0.531	0.533	0.576	ARHGAP15	intron_variant	1	1	0	0
rs4665363	2	26933548	T	G	1.13E-10	9.946	-0.084	0.013	0.367	0.368	0.394	DPYSL5	intron_variant	1	1	0	0
rs4665366	2	26989728	G	A	2.53E-08	7.598	-0.073	0.013	0.357	0.359	0.391	MAPRE3	intron_variant	1	1	0	0
rs4665927	2	26926498	A	T	4.97E-11	10.304	-0.086	0.013	0.369	0.369	0.394	DPYSL5	intron_variant	1	1	0	0
rs4665929	2	26932981	G	T	1.14E-10	9.941	-0.084	0.013	0.367	0.368	0.393	DPYSL5	intron_variant	1	1	0	0
rs4665934	2	27007023	T	A	2.46E-08	7.61	-0.073	0.013	0.357	0.359	0.389	MAPRE3	intron_variant	1	1	0	0
rs4665935	2	27007024	C	A	2.43E-08	7.615	-0.073	0.013	0.357	0.359	0.389	MAPRE3	intron_variant	1	1	0	0
rs55861447	2	53639104	A	G	2.85E-08	7.545	-0.071	0.013	0.423	0.429	0.355	ASB3	intron_variant	1	1	0	0
rs56056250	2	53660213	T	C	7.64E-09	8.117	-0.074	0.013	0.427	0.436	0.354	ASB3	intron_variant	1	1	0	0
rs56311225	2	53639117	T	C	1.98E-08	7.703	-0.072	0.013	0.423	0.432	0.351	ASB3	intron_variant	1	1	0	0
rs60282090	2	53678161	A	G	1.58E-08	7.801	-0.072	0.013	0.409	0.427	0.351	ASB3	intron_variant	1	1	0	0
rs61089591	2	26947602	C	CG	1.52E-10	9.818	0.084	0.013	0.643	0.643	0.622	DPYSL5	3_prime_UTR_variant	1	1	0	0
rs61671599	2	53637487	T	G	1.08E-08	7.968	-0.073	0.013	0.426	0.437	0.351	ASB3	intron_variant	1	1	0	0
rs62139788	2	53680495	G	C	5.41E-09	8.267	-0.074	0.013	0.421	0.43	0.353	ASB3	intron_variant	1	1	0	0
rs62800160	2	26930227	GAGAGC	G	5.58E-11	10.253	-0.086	0.013	0.369	0.368	0.388	DPYSL5	intron_variant	1	1	0	0
rs6430030	2	143408954	C	T	5.38E-09	8.27	-0.073	0.013	0.532	0.534	0.578	ARHGAP15	intron_variant	0	1	0	0
rs6547317	2	26929051	A	G	2.21E-10	9.656	0.083	0.013	0.634	0.632	0.607	DPYSL5	intron_variant	1	1	0	0
rs6547318	2	26930613	A	C	9.43E-11	10.026	0.085	0.013	0.633	0.631	0.607	DPYSL5	intron_variant	1	1	0	0
rs6547355	2	26987337	G	A	2.62E-08	7.582	0.073	0.013	0.643	0.641	0.607	MAPRE3	intron_variant	1	1	0	0
rs6547356	2	26987434	C	G	2.59E-08	7.586	0.073	0.013	0.643	0.641	0.608	MAPRE3	intron_variant	1	1	0	0
rs6705514	2	26991069	T	C	3.51E-08	7.455	0.072	0.013	0.626	0.622	0.613	MAPRE3	intron_variant	0	1	0	0
rs6707735	2	26943954	T	C	1.15E-10	9.94	0.084	0.013	0.633	0.632	0.604	DPYSL5	intron_variant	0	1	0	0
rs6708148	2	26944452	A	G	1.14E-10	9.942	0.084	0.013	0.633	0.632	0.603	DPYSL5	intron_variant	1	1	0	0
rs67100745	2	27027882	C	G	2.57E-08	7.591	0.074	0.013	0.661	0.662	0.624	MAPRE3	downstream_gene_variant	1	1	0	0
rs6711384	2	27057224	T	A	7.97E-09	8.099	0.081	0.014	0.72	0.719	0.7	AGBL5	intron_variant	1	1	0	0
rs6716275	2	27004839	A	G	2.47E-08	7.608	0.073	0.013	0.643	0.64	0.607	MAPRE3	intron_variant	1	1	0	0
rs6718978	2	26938723	G	A	7.85E-11	10.105	0.085	0.013	0.632	0.63	0.604	DPYSL5	non_coding_transcript_exon_variant	1	1	0	0
rs6721395	2	27057259	G	A	7.97E-09	8.099	0.081	0.014	0.72	0.719	0.7	AGBL5	intron_variant	1	1	0	0
rs6738528	2	26926390	T	A	3.32E-11	10.479	-0.087	0.013	0.37	0.37	0.396	DPYSL5	intron_variant	1	1	0	0
rs6749216	2	27117951	T	C	4.57E-08	7.34	-0.071	0.013	0.384	0.376	0.431	CGREF1	intron_variant	1	1	0	0
rs6759548	2	26938192	A	G	1.13E-10	9.945	0.084	0.013	0.633	0.632	0.606	DPYSL5	intron_variant	1	1	0	0
rs71401543	2	26945304	C	CTT	1.23E-10	9.91	0.084	0.013	0.629	0.328	0.583	DPYSL5	intron_variant	1	1	0	0
rs714513	2	26983606	T	C	2.62E-08	7.582	0.073	0.013	0.643	0.64	0.607	MAPRE3	intron_variant	1	1	0	0
rs722911	2	26988344	A	G	2.59E-08	7.587	0.073	0.013	0.643	0.641	0.608	MAPRE3	intron_variant	1	1	0	0
rs7355650	2	27022607	T	C	1.90E-08	7.722	-0.075	0.013	0.338	0.337	0.374	MAPRE3	non_coding_transcript_exon_variant	1	1	0	0
rs7560595	2	27006504	C	G	2.47E-08	7.608	0.073	0.013	0.643	0.64	0.607	MAPRE3	intron_variant	1	1	0	0
rs7574004	2	27140243	C	T	3.74E-08	7.427	0.071	0.013	0.6	0.598	0.5	PRR30	upstream_gene_variant	1	1	0	0
rs7575465	2	27068793	G	A	3.15E-09	8.501	0.076	0.013	0.601	0.607	0.551	AGBL5	intron_variant	0	1	0	0
rs7578553	2	143393592	C	A	5.06E-09	8.296	-0.074	0.013	0.531	0.535	0.576	ARHGAP15	intron_variant	0	1	0	0
rs7579579	2	26928974	C	T	5.32E-11	10.274	-0.086	0.013	0.369	0.37	0.394	DPYSL5	intron_variant	1	1	0	0
rs7585410	2	26979252	A	G	2.52E-08	7.599	0.073	0.013	0.643	0.64	0.607	MAPRE3	intron_variant	1	1	0	0
rs7599286	2	26929530	T	C	5.41E-11	10.267	0.086	0.013	0.631	0.631	0.607	DPYSL5	intron_variant	1	1	0	0
rs7600981	2	53680738	T	C	5.88E-09	8.231	-0.074	0.013	0.421	0.431	0.353	ASB3	intron_variant	1	1	0	0
rs7606840	2	27020496	A	G	1.93E-08	7.714	0.075	0.013	0.662	0.663	0.625	MAPRE3	intron_variant	0	1	0	0
rs766424228	2	143495705	ATTGAG	A	3.01E-08	7.522	-0.074	0.013	0.334	0.343	0.384	ARHGAP15	intron_variant	1	1	0	0
rs777534896	2	26946769	TC	T	2.11E-10	9.676	0.084	0.013	0.645	0.644	0.627	DPYSL5	intron_variant	1	1	0	0
rs893790	2	26978989	T	C	3.07E-08	7.513	-0.073	0.013	0.357	0.36	0.391	MAPRE3	intron_variant	1	1	0	0
rs920433	2	26989658	A	C	2.98E-08	7.526	0.073	0.013	0.643	0.64	0.607	MAPRE3	intron_variant	1	1	0	0
rs920435	2	26934920	T	C	5.52E-11	10.258	-0.086	0.013	0.37	0.37	0.406	DPYSL5	intron_variant	1	1	0	0
rs920437	2	26934528	G	A	1.13E-10	9.947	-0.084	0.013	0.367	0.368	0.394	DPYSL5	intron_variant	1	1	0	0
rs10642047	3	18752821	A	ATTTC	4.19E-10	9.378	0.083	0.013	0.655	0.643	0.712	SATB1-AS1	intron_variant	1	1	0	0
rs10865752	3	18642718	T	C	1.00E-08	7.999	0.076	0.013	0.659	0.647	0.73	SATB1-AS1	intron_variant	1	1	0	0
rs11128895	3	18655424	C	T	8.52E-09	8.07	0.076	0.013	0.659	0.647	0.726	SATB1-AS1	intron_variant	1	1	0	0
rs11128896	3	18655438	T	A	5.13E-09	8.29	0.077	0.013	0.659	0.647	0.726	SATB1-AS1	intron_variant	1	1	0	0
rs11128904	3	18700778	G	C	1.34E-09	8.873	0.081	0.013	0.668	0.658	0.731	SATB1-AS1	intron_variant	1	1	0	0
rs1229260815	3	18687677	CTT	C	7.64E-09	8.117	0.073	0.013	0.49	0.42	0.43	SATB1-AS1	intron_variant	1	1	0	0
rs1229260815	3	18687677	CT	C	8.19E-09	8.087	-0.08	0.014	0.297	0.248	0.248	SATB1-AS1	intron_variant	1	1	0	0
rs138878154	3	18706950	A	AC	2.64E-10	9.578	0.08	0.013	0.456	0.464	0.432	SATB1-AS1	intron_variant	1	1	0	0
rs1471486	3	2498379	C	T	1.49E-08	7.826	-0.071	0.013	0.53	0.521	0.531	CNTN4	intron_variant	1	1	0	0
rs336605	3	18614858	G	T	1.56E-08	7.807	0.076	0.013	0.672	0.665	0.727	SATB1-AS1	intron_variant	1	1	0	0
rs336606	3	18615248	T	C	1.83E-08	7.738	0.075	0.013	0.672	0.664	0.728	SATB1-AS1	intron_variant	1	1	0	0
rs35469757	3	18622235	C	CT	4.03E-09	8.394	0.078	0.013	0.657	0.646	0.728	SATB1-AS1	intron_variant	1	1	0	0
rs4267657	3	18636756	G	C	9.89E-09	8.005	0.076	0.013	0.659	0.647	0.73	SATB1-AS1	intron_variant	1	1	0	0
rs4269101	3	18722051	T	G	1.06E-09	8.973	0.081	0.013	0.657	0.644	0.72	SATB1-AS1	intron_variant	0	1	0	0
rs4273390	3	18648046	A	G	9.38E-09	8.028	0.076	0.013	0.659	0.649	0.73	SATB1-AS1	intron_variant	1	1	0	0
rs4279123	3	18723055	C	G	1.17E-09	8.932	0.081	0.013	0.657	0.644	0.72	SATB1-AS1	intron_variant	1	1	0	0
rs4315696	3	18744558	A	T	7.37E-10	9.133	0.081	0.013	0.656	0.644	0.718	SATB1-AS1	intron_variant	1	1	0	0
rs4327409	3	18656668	G	A	9.01E-09	8.045	0.076	0.013	0.659	0.648	0.729	SATB1-AS1	intron_variant	1	1	0	0
rs4353824	3	18747436	A	G	7.68E-10	9.115	0.081	0.013	0.656	0.644	0.718	SATB1-AS1	non_coding_transcript_exon_variant	1	1	0	0
rs4364183	3	18768044	G	A	4.50E-10	9.346	0.082	0.013	0.655	0.644	0.715	SATB1-AS1	intron_variant	0	1	0	0
rs4373086	3	18649345	G	A	9.28E-09	8.032	0.076	0.013	0.659	0.648	0.73	SATB1-AS1	intron_variant	1	1	0	0
rs4390955	3	18713205	C	A	2.11E-09	8.675	0.079	0.013	0.66	0.649	0.728	SATB1-AS1	intron_variant	0	1	0	0
rs4432663	3	18757540	A	G	4.58E-10	9.339	0.082	0.013	0.655	0.643	0.713	SATB1-AS1	intron_variant	1	1	0	0
rs4532156	3	18741984	T	C	1.03E-09	8.988	0.081	0.013	0.657	0.644	0.72	SATB1-AS1	intron_variant	0	1	0	0
rs4588383	3	18628465	A	C	3.30E-09	8.481	0.078	0.013	0.657	0.646	0.727	SATB1-AS1	intron_variant	1	1	0	0
rs4619804	3	18633152	A	C	2.58E-09	8.589	0.079	0.013	0.661	0.649	0.737	SATB1-AS1	intron_variant	0	1	0	0
rs4635727	3	18663543	G	A	1.05E-09	8.98	0.081	0.013	0.668	0.658	0.731	SATB1-AS1	intron_variant	1	1	0	0
rs5021426	3	18658992	C	T	1.31E-09	8.882	0.081	0.013	0.668	0.657	0.731	SATB1-AS1	intron_variant	0	1	0	0
rs57960429	3	18692204	A	G	3.77E-09	8.423	0.078	0.013	0.667	0.653	0.723	SATB1-AS1	intron_variant	1	1	0	0
rs5846999	3	18629431	T	TA	3.30E-09	8.481	0.078	0.013	0.657	0.646	0.727	SATB1-AS1	intron_variant	1	1	0	0
rs5847004	3	18729288	C	CATAAT	1.57E-08	7.804	0.071	0.013	0.539	0.533	0.571	SATB1-AS1	intron_variant	1	1	0	0
rs6550553	3	18639814	G	A	8.98E-09	8.047	0.076	0.013	0.659	0.647	0.73	SATB1-AS1	intron_variant	1	1	0	0
rs6550560	3	18666788	C	G	9.31E-10	9.031	0.082	0.013	0.669	0.658	0.731	SATB1-AS1	intron_variant	1	1	0	0
rs6550575	3	18689867	C	G	1.24E-09	8.905	0.081	0.013	0.668	0.656	0.73	SATB1-AS1	intron_variant	1	1	0	0
rs6550597	3	18697448	G	A	1.35E-09	8.87	0.081	0.013	0.668	0.659	0.73	SATB1-AS1	intron_variant	0	1	0	0
rs6550617	3	18736344	A	G	6.84E-10	9.165	0.082	0.013	0.656	0.644	0.718	SATB1-AS1	intron_variant	1	1	0	0
rs6550631	3	18761390	T	C	1.26E-08	7.898	0.072	0.013	0.539	0.536	0.572	SATB1-AS1	intron_variant	1	1	0	0
rs6550635	3	18761632	C	G	1.29E-08	7.889	0.072	0.013	0.539	0.533	0.573	SATB1-AS1	intron_variant	1	1	0	0
rs6765486	3	18774634	A	G	4.20E-10	9.377	0.083	0.013	0.656	0.643	0.715	SATB1-AS1	intron_variant	1	1	0	0
rs6773385	3	18723425	C	T	1.19E-09	8.926	0.081	0.013	0.657	0.644	0.719	SATB1-AS1	intron_variant	1	1	0	0
rs6775319	3	18717009	A	T	2.96E-09	8.528	0.079	0.013	0.662	0.649	0.733	SATB1-AS1	intron_variant	0	1	0	0
rs6795061	3	18632221	T	C	3.25E-09	8.488	0.078	0.013	0.657	0.646	0.727	SATB1-AS1	intron_variant	1	1	0	0
rs6800637	3	18734100	T	A	7.16E-10	9.145	0.082	0.013	0.656	0.644	0.718	SATB1-AS1	intron_variant	1	1	0	0
rs7428918	3	18782806	A	G	3.16E-10	9.5	0.083	0.013	0.656	0.644	0.716	SATB1-AS1	intron_variant	0	1	0	0
rs75206158	3	18762853	T	TCAC	4.61E-10	9.336	0.082	0.013	0.655	0.642	0.713	SATB1-AS1	intron_variant	1	1	0	0
rs7615602	3	18676563	C	G	1.31E-09	8.882	0.081	0.013	0.668	0.659	0.729	SATB1-AS1	intron_variant	0	1	0	0
rs7615925	3	18745582	A	C	7.51E-10	9.125	0.081	0.013	0.656	0.644	0.718	SATB1-AS1	intron_variant	1	1	0	0
rs7617003	3	18749856	T	C	4.97E-10	9.303	0.082	0.013	0.656	0.644	0.717	SATB1-AS1	intron_variant	1	1	0	0
rs7618456	3	18677317	C	G	1.31E-09	8.883	0.081	0.013	0.668	0.659	0.73	SATB1-AS1	intron_variant	0	1	0	0
rs7622320	3	18676816	A	C	1.43E-09	8.845	0.081	0.013	0.668	0.657	0.73	SATB1-AS1	intron_variant	0	1	0	0
rs7622818	3	18677356	A	C	1.53E-09	8.814	0.081	0.013	0.668	0.659	0.73	SATB1-AS1	intron_variant	0	1	0	0
rs7622860	3	18754273	C	A	4.38E-10	9.359	0.083	0.013	0.655	0.643	0.713	SATB1-AS1	intron_variant	1	1	0	0
rs7638475	3	18642375	G	A	9.14E-09	8.039	0.076	0.013	0.659	0.649	0.73	SATB1-AS1	intron_variant	1	1	0	0
rs7652150	3	18696541	T	C	3.30E-09	8.481	0.079	0.013	0.664	0.656	0.714	SATB1-AS1	intron_variant	1	1	0	0
rs9310571	3	18654576	A	G	8.67E-09	8.062	0.076	0.013	0.659	0.648	0.728	SATB1-AS1	intron_variant	1	1	0	0
rs9817547	3	18711922	C	A	2.10E-09	8.679	0.079	0.013	0.66	0.649	0.73	SATB1-AS1	intron_variant	0	1	0	0
rs9819708	3	18646981	G	T	9.10E-09	8.041	0.076	0.013	0.659	0.649	0.728	SATB1-AS1	intron_variant	1	1	0	0
rs9826966	3	18696304	A	G	1.01E-09	8.996	0.081	0.013	0.668	0.659	0.731	SATB1-AS1	intron_variant	1	1	0	0
rs9827285	3	18754026	G	A	4.37E-10	9.359	0.083	0.013	0.655	0.643	0.714	SATB1-AS1	intron_variant	0	1	0	0
rs9832550	3	18746038	T	G	6.94E-10	9.159	0.082	0.013	0.656	0.644	0.717	SATB1-AS1	non_coding_transcript_exon_variant	1	1	0	0
rs9834025	3	18773089	A	G	4.33E-09	8.364	0.074	0.013	0.541	0.535	0.574	SATB1-AS1	intron_variant	1	1	0	0
rs9835977	3	18751848	T	C	3.91E-10	9.408	0.083	0.013	0.655	0.643	0.714	SATB1-AS1	intron_variant	0	1	0	0
rs9838564	3	18678552	A	C	1.45E-09	8.839	0.081	0.013	0.668	0.659	0.73	SATB1-AS1	intron_variant	0	1	0	0
rs9845140	3	18687386	C	A	1.28E-09	8.892	0.081	0.013	0.668	0.66	0.731	SATB1-AS1	intron_variant	1	1	0	0
rs9845443	3	18657436	C	T	1.32E-08	7.88	0.075	0.013	0.657	0.648	0.727	SATB1-AS1	intron_variant	1	1	0	0
rs9847248	3	18763163	G	A	4.61E-10	9.337	0.082	0.013	0.655	0.643	0.714	SATB1-AS1	intron_variant	0	1	0	0
rs9848614	3	18653998	T	G	7.29E-09	8.137	0.077	0.013	0.659	0.647	0.728	SATB1-AS1	intron_variant	1	1	0	0
rs9852522	3	18638989	G	A	9.95E-09	8.002	0.076	0.013	0.659	0.647	0.73	SATB1-AS1	intron_variant	1	1	0	0
rs9855153	3	18651731	A	G	9.63E-09	8.016	0.076	0.013	0.659	0.648	0.729	SATB1-AS1	intron_variant	1	1	0	0
rs9867083	3	18763242	T	C	4.59E-10	9.338	0.082	0.013	0.655	0.643	0.714	SATB1-AS1	intron_variant	1	1	0	0
rs9878064	3	18774426	G	A	3.99E-10	9.399	0.083	0.013	0.655	0.643	0.715	SATB1-AS1	intron_variant	1	1	0	0
rs148356862	4	25318796	T	TG	4.20E-08	7.377	-0.074	0.014	0.689	0.679	0.533	ZCCHC4	intron_variant	1	1	0	0
rs368133991	4	96378979	G	A	3.28E-09	8.484	29.547	4.994	0	0	0	LINC02267	intron_variant	1	1	0	0
rs369481884	4	129877887	T	TTTTTG	1.16E-08	7.935	-0.109	0.019	0.126	0.125	0.115	LINC02465	intron_variant	1	1	0	0
rs55805374	4	25318797	T	G	4.56E-08	7.341	-0.074	0.014	0.689	0.678	0.532	ZCCHC4	intron_variant	1	1	0	0
rs72675812	4	129800946	A	G	4.64E-08	7.334	-0.071	0.013	0.386	0.396	0.337	LINC02465	intron_variant	1	1	0	0
rs751596646	5	7396593	TGCCCCTCGGCCCGCGGCA	T	2.35E-09	8.629	-0.082	0.014	0.294	0.281	0.228	ADCY2	intron_variant	1	1	0	0
rs112540634	6	34656128	C	T	2.25E-08	7.649	0.088	0.016	0.201	0.211	0.146	C6orf106	intron_variant	0	0	1	0
rs112546638	6	34634877	G	GA	1.16E-08	7.935	0.089	0.016	0.203	0.212	0.15	C6orf106	intron_variant	0	0	1	0
rs11752260	6	34612974	C	T	1.47E-08	7.834	0.089	0.016	0.202	0.212	0.15	C6orf106	intron_variant	0	0	1	0
rs12192780	6	51643213	T	G	2.69E-08	7.571	-0.071	0.013	0.421	0.44	0.351	PKHD1	intron_variant	1	1	0	0
rs12212034	6	51628064	C	T	2.49E-08	7.604	-0.071	0.013	0.422	0.442	0.351	PKHD1	intron_variant	0	1	0	0
rs1380697114	6	34650092	TA	T	1.19E-08	7.926	0.089	0.016	0.203	0.212	0.15	C6orf106	intron_variant	1	0	1	0
rs145294670	6	34654784	AG	A	3.42E-08	7.466	0.088	0.016	0.191	0.199	0.124	C6orf106	splice_region_variant	1	0	1	0
rs2092344	6	34603145	G	C	1.28E-08	7.893	0.089	0.016	0.203	0.212	0.15	C6orf106	intron_variant	1	0	1	0
rs2492859	6	34677489	A	G	1.18E-08	7.929	0.089	0.016	0.203	0.211	0.15	C6orf106	intron_variant	1	0	1	0
rs2492863	6	34635869	G	A	1.20E-08	7.921	0.089	0.016	0.203	0.212	0.151	C6orf106	intron_variant	0	0	1	0
rs2744937	6	34589469	C	T	1.20E-08	7.922	0.089	0.016	0.203	0.212	0.151	C6orf106	3_prime_UTR_variant	1	0	1	0
rs2744938	6	34584333	A	G	2.95E-08	7.53	0.086	0.016	0.207	0.217	0.157	C6orf106	downstream_gene_variant	0	0	1	0
rs2744942	6	34675975	T	C	1.13E-08	7.945	0.089	0.016	0.203	0.212	0.15	C6orf106	intron_variant	1	0	1	0
rs2744947	6	34690032	A	T	1.10E-08	7.96	0.089	0.016	0.203	0.212	0.151	C6orf106	intron_variant	1	0	1	0
rs2744954	6	34653693	A	G	1.15E-08	7.938	0.089	0.016	0.203	0.212	0.15	C6orf106	intron_variant	1	0	1	0
rs2744955	6	34651181	C	G	1.15E-08	7.938	0.089	0.016	0.203	0.212	0.15	C6orf106	intron_variant	1	0	1	0
rs2744956	6	34651160	T	C	1.20E-08	7.921	0.089	0.016	0.203	0.212	0.15	C6orf106	intron_variant	0	0	1	0
rs2744964	6	34623543	G	C	1.18E-08	7.929	0.089	0.016	0.203	0.212	0.151	C6orf106	intron_variant	1	0	1	0
rs2744965	6	34621855	C	T	1.21E-08	7.917	0.089	0.016	0.203	0.217	0.156	C6orf106	intron_variant	0	0	1	0
rs2744971	6	34613859	T	G	1.16E-08	7.934	0.089	0.016	0.203	0.212	0.151	C6orf106	intron_variant	0	0	1	0
rs2744972	6	34691277	T	C	1.11E-08	7.953	-0.089	0.016	0.797	0.789	0.849	C6orf106	intron_variant	1	0	1	0
rs2744977	6	34595283	A	G	1.21E-08	7.918	0.089	0.016	0.203	0.212	0.151	C6orf106	intron_variant	0	0	1	0
rs2814943	6	34584959	G	A	1.32E-08	7.878	0.089	0.016	0.203	0.212	0.151	C6orf106	downstream_gene_variant	0	0	1	0
rs2814944	6	34585020	G	A	3.56E-08	7.448	0.085	0.015	0.207	0.218	0.157	C6orf106	downstream_gene_variant	0	0	1	0
rs2814973	6	34601943	C	T	1.02E-08	7.991	0.09	0.016	0.202	0.211	0.15	C6orf106	intron_variant	0	0	1	0
rs2814977	6	34608656	G	A	1.23E-08	7.91	0.089	0.016	0.203	0.212	0.151	C6orf106	intron_variant	1	0	1	0
rs2814983	6	34623430	A	G	1.17E-08	7.933	0.089	0.016	0.203	0.212	0.151	C6orf106	intron_variant	1	0	1	0
rs2814986	6	34634908	T	C	1.16E-08	7.935	0.089	0.016	0.203	0.211	0.151	C6orf106	intron_variant	1	0	1	0
rs2814993	6	34651116	G	A	1.17E-08	7.932	0.089	0.016	0.203	0.212	0.15	C6orf106	intron_variant	0	0	1	0
rs2814994	6	34652376	T	A	1.20E-08	7.921	0.089	0.016	0.203	0.212	0.15	C6orf106	intron_variant	1	0	1	0
rs2814996	6	34653537	T	C	1.15E-08	7.938	0.089	0.016	0.203	0.212	0.15	C6orf106	intron_variant	1	0	1	0
rs2815005	6	34671070	G	A	1.24E-08	7.908	0.089	0.016	0.203	0.212	0.15	C6orf106	intron_variant	0	0	1	0
rs3800457	6	34695821	C	T	1.52E-08	7.819	-0.088	0.016	0.797	0.788	0.85	C6orf106	intron_variant	1	0	1	0
rs3800461	6	34648545	G	C	3.18E-08	7.498	0.088	0.016	0.191	0.199	0.123	C6orf106	intron_variant	0	0	1	0
rs3839632	6	34636408	A	AT	2.74E-08	7.563	0.086	0.015	0.207	0.217	0.156	C6orf106	intron_variant	1	0	1	0
rs3842139	6	34697901	C	CAA	1.17E-08	7.931	-0.089	0.016	0.798	0.788	0.849	C6orf106	upstream_gene_variant	1	0	1	0
rs56930444	6	34686767	G	A	6.80E-09	8.168	0.091	0.016	0.206	0.211	0.15	C6orf106	intron_variant	1	0	1	0
rs59136961	6	34690788	A	AGTTTT	1.13E-08	7.947	-0.089	0.016	0.797	0.787	0.845	C6orf106	intron_variant	0	0	1	0
rs59142559	6	34759410	C	T	4.61E-08	7.336	0.084	0.015	0.21	0.219	0.174	SNRPC	intron_variant	1	1	0	0
rs6907508	6	34624313	A	G	3.29E-08	7.483	0.088	0.016	0.191	0.2	0.124	C6orf106	intron_variant	0	0	1	0
rs762082838	6	34683157	CGT	C	1.15E-08	7.94	0.089	0.016	0.202	0.209	0.15	C6orf106	intron_variant	1	0	1	0
rs762784252	6	34601701	A	AC	7.54E-09	8.123	0.14	0.024	0.073	0.069	0.031	C6orf106	intron_variant	1	0	1	0
rs76967117	6	34635914	G	A	3.22E-08	7.492	0.088	0.016	0.191	0.2	0.124	C6orf106	intron_variant	0	0	1	0
rs779865819	6	34583567	G	GC	2.86E-08	7.543	0.086	0.016	0.207	0.217	0.158	C6orf106	downstream_gene_variant	1	0	1	0
rs9370040	6	51627366	T	A	3.01E-08	7.521	-0.071	0.013	0.421	0.443	0.351	PKHD1	intron_variant	1	1	0	0
rs9462016	6	34772013	C	A	4.49E-08	7.348	0.085	0.016	0.207	0.217	0.158	SNRPC	intron_variant	1	1	0	0
rs9469860	6	34757038	C	T	4.45E-08	7.352	0.085	0.016	0.207	0.217	0.158	SNRPC	upstream_gene_variant	1	1	0	0
rs10228494	7	114443495	C	G	1.13E-08	7.946	0.072	0.013	0.529	0.526	0.571	FOXP2	intron_variant	0	1	1	0
rs10262103	7	114451789	C	A	9.87E-09	8.006	0.072	0.013	0.539	0.536	0.574	FOXP2	intron_variant	0	1	1	0
rs10280045	7	114436339	C	G	4.03E-09	8.394	0.074	0.013	0.536	0.53	0.572	FOXP2	intron_variant	0	1	1	0
rs10604961	7	134152961	GAAGA	G	4.90E-09	8.31	-0.08	0.014	0.691	0.713	0.581	LRGUK	intron_variant	1	1	0	0
rs1155384	7	146620555	T	C	4.41E-08	7.356	0.069	0.013	0.532	0.534	0.555	CNTNAP2	intron_variant	1	1	0	0
rs11760737	7	2064420	T	C	1.92E-08	7.718	-0.088	0.016	0.198	0.211	0.157	MAD1L1	intron_variant	1	1	1	0
rs11766468	7	2042969	G	A	1.23E-09	8.911	-0.095	0.016	0.204	0.214	0.157	MAD1L1	intron_variant	0	1	1	0
rs12533005	7	114416000	G	C	5.06E-09	8.296	-0.074	0.013	0.464	0.471	0.43	FOXP2	intron_variant	1	1	1	0
rs12536335	7	114403104	A	G	7.85E-09	8.105	-0.073	0.013	0.465	0.471	0.43	FOXP2	intron_variant	0	1	1	0
rs13227763	7	146636390	T	C	2.59E-08	7.587	0.07	0.013	0.532	0.534	0.553	CNTNAP2	intron_variant	1	1	0	0
rs13246630	7	134136866	A	G	4.57E-09	8.34	-0.08	0.014	0.694	0.715	0.592	LRGUK	intron_variant	0	1	0	0
rs141754105	7	2061354	T	TTAAAA	1.69E-08	7.773	-0.089	0.016	0.195	0.19	0.155	MAD1L1	intron_variant	1	1	1	0
rs1476535	7	114430980	C	T	1.46E-08	7.837	0.071	0.013	0.524	0.514	0.559	FOXP2	intron_variant	0	1	1	0
rs1561112	7	134155899	T	C	8.55E-10	9.068	-0.078	0.013	0.498	0.507	0.406	LRGUK	intron_variant	0	1	0	0
rs17517293	7	146635050	A	G	3.90E-08	7.409	0.069	0.013	0.457	0.463	0.455	CNTNAP2	intron_variant	1	1	0	0
rs2030915	7	114406314	C	G	5.87E-09	8.231	-0.073	0.013	0.464	0.471	0.43	FOXP2	intron_variant	1	1	1	0
rs2894699	7	114419101	C	T	4.98E-09	8.303	-0.074	0.013	0.464	0.472	0.43	FOXP2	intron_variant	0	1	1	0
rs34060248	7	134134092	C	G	2.06E-09	8.687	-0.076	0.013	0.493	0.502	0.412	LRGUK	intron_variant	0	1	0	0
rs35364992	7	146624472	C	CT	4.33E-08	7.364	0.069	0.013	0.533	0.53	0.555	CNTNAP2	intron_variant	1	1	0	0
rs35624276	7	114400048	G	A	4.28E-09	8.369	-0.074	0.013	0.506	0.512	0.492	FOXP2	intron_variant	0	1	1	0
rs381356	7	134177366	G	A	3.56E-08	7.449	-0.076	0.014	0.702	0.721	0.602	LRGUK	intron_variant	0	1	0	0
rs4730636	7	114391964	T	C	3.64E-08	7.439	-0.069	0.013	0.525	0.531	0.531	FOXP2	intron_variant	1	1	1	0
rs55638800	7	2050418	TG	T	1.75E-09	8.758	-0.093	0.015	0.207	0.218	0.162	MAD1L1	intron_variant	0	1	1	0
rs55770986	7	2048188	T	C	1.75E-09	8.758	-0.093	0.015	0.207	0.218	0.162	MAD1L1	intron_variant	0	1	1	0
rs55810445	7	2064104	C	T	3.05E-08	7.516	-0.087	0.016	0.198	0.211	0.158	MAD1L1	intron_variant	1	1	1	0
rs56226325	7	2039346	C	T	1.45E-09	8.84	-0.094	0.015	0.207	0.217	0.163	MAD1L1	intron_variant	0	1	1	0
rs56263929	7	2050669	TG	T	1.75E-09	8.757	-0.093	0.015	0.207	0.217	0.162	MAD1L1	intron_variant	1	1	1	0
rs58169303	7	1843638	T	C	3.98E-08	7.4	-0.079	0.014	0.26	0.28	0.196	MAD1L1	intron_variant	1	1	1	0
rs5886708	7	114446042	G	GA	8.93E-09	8.049	0.072	0.013	0.539	0.535	0.573	FOXP2	intron_variant	1	1	1	0
rs60390156	7	134209763	C	G	3.03E-09	8.518	-0.075	0.013	0.489	0.502	0.369	LRGUK	missense_variant	0	1	0	0
rs62444906	7	2043526	G	T	1.23E-09	8.909	-0.095	0.016	0.204	0.214	0.157	MAD1L1	intron_variant	1	1	1	0
rs62444907	7	2043632	C	T	1.15E-09	8.941	-0.094	0.015	0.208	0.218	0.164	MAD1L1	intron_variant	1	1	1	0
rs690745	7	134216447	T	A	4.28E-08	7.369	0.074	0.014	0.324	0.305	0.437	LRGUK	intron_variant	1	1	0	0
rs691130	7	134141695	T	G	3.32E-09	8.479	0.081	0.014	0.316	0.292	0.417	LRGUK	non_coding_transcript_exon_variant	1	1	0	0
rs6964432	7	134147308	G	A	4.69E-09	8.329	-0.08	0.014	0.691	0.715	0.585	LRGUK	intron_variant	1	1	0	0
rs71149745	7	114416440	A	AAATTTCAT	4.95E-09	8.305	-0.074	0.013	0.464	0.469	0.421	FOXP2	intron_variant	0	1	1	0
rs724216	7	146628320	A	G	3.36E-08	7.474	0.07	0.013	0.533	0.535	0.556	CNTNAP2	intron_variant	1	1	0	0
rs771872326	7	2041371	GGCTGGGGAAGGGGAGCAGGA	G	7.73E-10	9.112	-0.095	0.015	0.208	0.219	0.165	MAD1L1	intron_variant	1	1	1	0
rs7782175	7	134142704	T	C	4.40E-09	8.357	-0.08	0.014	0.691	0.714	0.585	LRGUK	intron_variant	1	1	0	0
rs7785701	7	114429481	C	G	5.00E-09	8.301	0.074	0.013	0.536	0.529	0.572	FOXP2	intron_variant	0	1	1	0
rs7801417	7	146618024	A	T	3.60E-08	7.443	0.069	0.013	0.532	0.534	0.555	CNTNAP2	intron_variant	1	1	0	0
rs8180817	7	114407487	G	C	5.58E-09	8.254	-0.074	0.013	0.475	0.482	0.433	FOXP2	intron_variant	0	1	1	0
rs9639202	7	2047680	G	A	1.80E-09	8.744	-0.093	0.015	0.207	0.218	0.162	MAD1L1	intron_variant	1	1	1	0
rs9969125	7	2048825	C	T	1.75E-09	8.758	-0.093	0.015	0.207	0.217	0.162	MAD1L1	intron_variant	0	1	1	0
rs997316	7	134155208	A	T	3.87E-09	8.413	-0.08	0.014	0.69	0.714	0.581	LRGUK	intron_variant	1	1	0	0
rs997928	7	134149108	T	A	2.70E-09	8.569	-0.081	0.014	0.688	0.723	0.588	LRGUK	intron_variant	1	1	0	0
rs10535004	11	113077688	CT	C	4.98E-14	13.303	0.096	0.013	0.422	0.374	0.207	NCAM1	intron_variant	1	1	1	0
rs10732853	11	113016688	C	G	1.41E-09	8.85	0.079	0.013	0.626	0.655	0.395	NCAM1	intron_variant	1	1	1	0
rs10736463	11	112983330	T	C	7.50E-10	9.125	0.08	0.013	0.626	0.654	0.395	NCAM1	intron_variant	1	1	1	0
rs10750016	11	112967018	T	A	3.11E-09	8.508	0.078	0.013	0.626	0.653	0.395	NCAM1	intron_variant	1	1	1	0
rs10750019	11	113005046	G	C	1.33E-09	8.876	0.079	0.013	0.626	0.656	0.396	NCAM1	intron_variant	1	1	1	0
rs10750021	11	113025492	C	G	1.34E-09	8.874	0.079	0.013	0.626	0.656	0.396	NCAM1	intron_variant	1	1	1	0
rs10750022	11	113025591	G	T	1.36E-09	8.867	0.079	0.013	0.626	0.654	0.395	NCAM1	intron_variant	1	1	1	0
rs10789930	11	112972027	T	G	3.75E-09	8.426	0.084	0.014	0.264	0.279	0.121	NCAM1	intron_variant	1	1	1	0
rs10789931	11	112972051	C	T	3.68E-09	8.434	0.084	0.014	0.264	0.279	0.121	NCAM1	intron_variant	0	1	1	0
rs10790077	11	115471174	T	C	3.61E-08	7.443	0.071	0.013	0.414	0.427	0.376	CADM1	intron_variant	1	1	0	0
rs1079021	11	113121647	G	A	2.53E-14	13.596	-0.097	0.013	0.568	0.549	0.772	NCAM1	intron_variant	1	1	1	0
rs10891487	11	112998332	G	A	8.86E-10	9.053	0.08	0.013	0.626	0.654	0.396	NCAM1	intron_variant	0	1	1	0
rs10891490	11	113014805	T	C	1.04E-09	8.984	-0.08	0.013	0.37	0.344	0.585	NCAM1	intron_variant	0	1	1	0
rs10891492	11	113039023	C	T	1.10E-09	8.957	0.08	0.013	0.626	0.655	0.396	NCAM1	intron_variant	1	1	1	0
rs10891493	11	113039149	G	A	2.50E-12	11.602	0.098	0.014	0.284	0.303	0.133	NCAM1	intron_variant	1	1	1	0
rs111581295	11	113128537	CATGGTGACA	C	1.31E-08	7.884	0.101	0.018	0.15	0.168	0.002	NCAM1	intron_variant	1	1	1	0
rs111786287	11	113013137	CA	C	1.07E-08	7.97	0.102	0.018	0.146	0.164	0.002	NCAM1	intron_variant	1	1	1	0
rs11214441	11	112975991	T	A	9.00E-10	9.046	0.08	0.013	0.626	0.656	0.396	NCAM1	intron_variant	0	1	1	0
rs11214469	11	113029621	T	A	1.36E-09	8.867	0.079	0.013	0.626	0.654	0.395	NCAM1	intron_variant	1	1	1	0
rs11214491	11	113108316	T	C	9.57E-13	12.019	0.096	0.013	0.328	0.355	0.114	NCAM1	intron_variant	1	1	1	0
rs11396766	11	112983420	A	AT	7.70E-10	9.114	-0.08	0.013	0.374	0.345	0.6	NCAM1	intron_variant	0	1	1	0
rs117146336	11	112984377	T	C	9.97E-09	8.001	0.103	0.018	0.146	0.162	0.002	NCAM1	intron_variant	1	1	1	0
rs12272270	11	112962857	G	C	9.16E-09	8.038	0.103	0.018	0.146	0.163	0.003	NCAM1	intron_variant	1	1	1	0
rs12273652	11	113003813	G	A	1.58E-14	13.8	0.105	0.014	0.313	0.335	0.133	NCAM1	intron_variant	1	1	1	0
rs12277922	11	113046656	C	T	1.58E-14	13.801	0.098	0.013	0.42	0.443	0.209	NCAM1	intron_variant	1	1	1	0
rs12285372	11	112996460	C	T	1.64E-14	13.786	0.105	0.014	0.313	0.335	0.133	NCAM1	intron_variant	1	1	1	0
rs12287147	11	113027488	C	A	1.69E-14	13.773	0.105	0.014	0.313	0.335	0.133	NCAM1	intron_variant	1	1	1	0
rs12288908	11	113028273	C	T	1.71E-14	13.767	0.104	0.014	0.313	0.336	0.133	NCAM1	intron_variant	1	1	1	0
rs12295969	11	112966547	C	G	9.03E-09	8.044	0.103	0.018	0.146	0.162	0.003	NCAM1	intron_variant	1	1	1	0
rs12416786	11	113032342	G	T	1.05E-08	7.978	0.102	0.018	0.146	0.163	0.002	NCAM1	intron_variant	1	1	1	0
rs12418058	11	113037332	T	C	1.07E-08	7.971	0.102	0.018	0.146	0.163	0.002	NCAM1	intron_variant	1	1	1	0
rs12419010	11	113013480	G	A	9.33E-09	8.03	0.103	0.018	0.146	0.17	0.002	NCAM1	intron_variant	1	1	1	0
rs1245129	11	113148737	T	C	1.04E-12	11.981	0.09	0.013	0.438	0.461	0.234	NCAM1	intron_variant	1	1	1	0
rs1245131	11	113144264	G	A	1.08E-12	11.968	0.09	0.013	0.439	0.462	0.234	NCAM1	intron_variant	1	1	1	0
rs1245133	11	113140999	A	G	1.13E-12	11.949	0.09	0.013	0.439	0.461	0.234	NCAM1	intron_variant	1	1	1	0
rs12575544	11	113048263	G	A	1.25E-14	13.903	0.099	0.013	0.419	0.44	0.205	NCAM1	intron_variant	1	1	1	0
rs12576197	11	113050349	C	T	1.33E-14	13.876	0.099	0.013	0.419	0.44	0.203	NCAM1	intron_variant	1	1	1	0
rs1273044	11	113123126	T	C	5.07E-14	13.295	-0.096	0.013	0.572	0.55	0.79	NCAM1	intron_variant	0	1	1	0
rs1320670	11	113031949	A	T	1.36E-09	8.867	0.079	0.013	0.626	0.654	0.395	NCAM1	intron_variant	0	1	1	0
rs138923574	11	113147038	GT	G	1.87E-08	7.728	0.099	0.018	0.15	0.168	0.002	NCAM1	intron_variant	1	1	1	0
rs143186795	11	112974811	T	TTG	9.12E-09	8.04	0.082	0.014	0.265	0.297	0.131	NCAM1	intron_variant	1	1	1	0
rs17114637	11	112977807	C	A	9.22E-09	8.035	0.103	0.018	0.146	0.163	0.002	NCAM1	intron_variant	1	1	1	0
rs17114654	11	112992937	T	C	9.97E-09	8.001	0.103	0.018	0.146	0.163	0.002	NCAM1	intron_variant	1	1	1	0
rs17114674	11	113014235	A	G	1.07E-08	7.97	0.102	0.018	0.146	0.163	0.002	NCAM1	intron_variant	1	1	1	0
rs17114694	11	113027185	C	T	1.10E-08	7.96	0.102	0.018	0.146	0.164	0.002	NCAM1	intron_variant	1	1	1	0
rs17114702	11	113029013	C	T	1.69E-14	13.773	0.105	0.014	0.313	0.336	0.133	NCAM1	intron_variant	1	1	1	0
rs17114705	11	113029110	G	A	1.69E-14	13.773	0.105	0.014	0.313	0.336	0.133	NCAM1	intron_variant	1	1	1	0
rs17114749	11	113076869	T	G	8.11E-09	8.091	0.103	0.018	0.146	0.163	0.002	NCAM1	intron_variant	1	1	1	0
rs1836798	11	113060903	A	G	2.17E-14	13.663	0.098	0.013	0.422	0.443	0.208	NCAM1	intron_variant	0	1	1	0
rs1836799	11	113060902	C	T	2.17E-14	13.663	0.098	0.013	0.422	0.443	0.207	NCAM1	intron_variant	1	1	1	0
rs1892981	11	113028911	C	T	1.36E-09	8.867	0.079	0.013	0.626	0.655	0.396	NCAM1	intron_variant	1	1	1	0
rs1892983	11	113028492	T	C	1.36E-09	8.867	0.079	0.013	0.626	0.655	0.395	NCAM1	intron_variant	0	1	1	0
rs1940697	11	113006164	G	A	1.33E-09	8.877	0.079	0.013	0.626	0.654	0.396	NCAM1	intron_variant	1	1	1	0
rs1940699	11	113027706	A	T	1.36E-09	8.867	0.079	0.013	0.626	0.655	0.395	NCAM1	intron_variant	1	1	1	0
rs1940701	11	112998682	T	C	8.86E-10	9.053	0.08	0.013	0.626	0.655	0.395	NCAM1	intron_variant	0	1	1	0
rs1940702	11	112996339	A	G	8.85E-10	9.053	0.08	0.013	0.626	0.655	0.395	NCAM1	intron_variant	1	1	1	0
rs1940712	11	113035496	G	C	1.33E-09	8.876	0.079	0.013	0.626	0.655	0.395	NCAM1	intron_variant	0	1	1	0
rs1940713	11	113035563	T	C	1.23E-09	8.911	0.079	0.013	0.626	0.655	0.395	NCAM1	intron_variant	0	1	1	0
rs1940714	11	113035669	T	C	1.33E-09	8.876	0.079	0.013	0.626	0.655	0.395	NCAM1	intron_variant	0	1	1	0
rs1940716	11	112989566	A	G	8.84E-10	9.053	0.08	0.013	0.626	0.656	0.396	NCAM1	intron_variant	1	1	1	0
rs1940718	11	112989145	C	T	8.77E-10	9.057	0.08	0.013	0.626	0.655	0.396	NCAM1	intron_variant	1	1	1	0
rs1940720	11	112986480	A	G	8.84E-10	9.053	0.08	0.013	0.626	0.654	0.396	NCAM1	intron_variant	0	1	1	0
rs1940724	11	112982224	A	G	7.50E-10	9.125	0.08	0.013	0.626	0.654	0.395	NCAM1	intron_variant	1	1	1	0
rs1940725	11	112982037	T	C	7.50E-10	9.125	0.08	0.013	0.626	0.655	0.395	NCAM1	intron_variant	1	1	1	0
rs1940726	11	112981889	T	G	7.50E-10	9.125	0.08	0.013	0.626	0.654	0.395	NCAM1	intron_variant	1	1	1	0
rs1940727	11	112981866	G	T	6.91E-10	9.16	0.081	0.013	0.626	0.655	0.395	NCAM1	intron_variant	1	1	1	0
rs1940728	11	112981473	G	T	7.45E-10	9.128	0.08	0.013	0.626	0.654	0.392	NCAM1	intron_variant	0	1	1	0
rs1940729	11	112981470	T	C	7.45E-10	9.128	0.08	0.013	0.626	0.654	0.392	NCAM1	intron_variant	0	1	1	0
rs1940733	11	113021552	G	A	1.36E-09	8.866	0.079	0.013	0.626	0.654	0.396	NCAM1	intron_variant	1	1	1	0
rs1940734	11	113024306	G	C	1.36E-09	8.867	0.079	0.013	0.626	0.655	0.395	NCAM1	intron_variant	1	1	1	0
rs1954826	11	112982290	A	G	7.50E-10	9.125	0.08	0.013	0.626	0.655	0.395	NCAM1	intron_variant	1	1	1	0
rs2012801	11	113125732	A	G	2.79E-14	13.555	-0.097	0.013	0.568	0.549	0.77	NCAM1	intron_variant	1	1	1	0
rs2155281	11	112967616	G	A	3.09E-09	8.509	0.078	0.013	0.626	0.654	0.395	NCAM1	intron_variant	0	1	1	0
rs2155282	11	112989626	A	T	8.84E-10	9.053	0.08	0.013	0.626	0.655	0.396	NCAM1	intron_variant	1	1	1	0
rs2155284	11	112980048	G	C	7.50E-10	9.125	0.08	0.013	0.626	0.654	0.395	NCAM1	intron_variant	1	1	1	0
rs2155289	11	113014359	A	G	1.71E-14	13.766	0.104	0.014	0.313	0.335	0.133	NCAM1	intron_variant	1	1	1	0
rs2155290	11	112980346	C	G	1.06E-09	8.975	0.08	0.013	0.625	0.654	0.392	NCAM1	intron_variant	0	1	1	0
rs2155292	11	113040061	A	G	1.10E-09	8.957	0.08	0.013	0.626	0.655	0.395	NCAM1	intron_variant	0	1	1	0
rs2155293	11	113030372	T	A	1.65E-14	13.782	0.105	0.014	0.313	0.336	0.133	NCAM1	intron_variant	1	1	1	0
rs2155646	11	113042089	T	C	1.14E-09	8.942	0.08	0.013	0.626	0.655	0.396	NCAM1	intron_variant	0	1	1	0
rs2186707	11	112979921	T	A	7.50E-10	9.125	0.08	0.013	0.626	0.654	0.396	NCAM1	intron_variant	1	1	1	0
rs2186709	11	112972894	A	G	8.43E-10	9.074	-0.08	0.013	0.374	0.345	0.603	NCAM1	intron_variant	0	1	1	0
rs2186710	11	112956325	C	G	2.76E-09	8.559	0.08	0.014	0.668	0.696	0.418	NCAM1	upstream_gene_variant	0	1	1	0
rs2186874	11	113042002	T	C	1.13E-09	8.945	0.08	0.013	0.626	0.656	0.397	NCAM1	intron_variant	1	1	1	0
rs2212449	11	112981310	G	T	7.50E-10	9.125	0.08	0.013	0.626	0.655	0.396	NCAM1	intron_variant	1	1	1	0
rs2298526	11	112981742	T	C	9.01E-10	9.045	0.08	0.013	0.626	0.655	0.395	NCAM1	intron_variant	1	1	1	0
rs2298527	11	112981239	G	C	6.47E-10	9.189	-0.081	0.013	0.369	0.344	0.586	NCAM1	intron_variant	0	1	1	0
rs3018458	11	113129016	C	A	6.90E-09	8.161	0.101	0.017	0.154	0.169	0.02	NCAM1	intron_variant	1	1	1	0
rs35017949	11	113030063	TA	T	1.35E-09	8.869	0.079	0.013	0.626	0.657	0.396	NCAM1	intron_variant	1	1	1	0
rs3802847	11	113041581	T	C	1.11E-09	8.955	0.08	0.013	0.626	0.655	0.395	NCAM1	intron_variant	0	1	1	0
rs3802848	11	113041665	A	C	1.11E-09	8.954	0.08	0.013	0.626	0.656	0.394	NCAM1	intron_variant	1	1	1	0
rs3802850	11	113041796	A	C	1.20E-09	8.92	0.079	0.013	0.626	0.656	0.396	NCAM1	intron_variant	0	1	1	0
rs4144892	11	112995734	C	T	7.26E-10	9.139	0.08	0.013	0.626	0.654	0.395	NCAM1	intron_variant	0	1	1	0
rs4294596	11	113010010	A	T	1.41E-09	8.851	0.079	0.013	0.626	0.655	0.395	NCAM1	intron_variant	1	1	1	0
rs4322430	11	113009984	A	G	1.65E-14	13.783	0.105	0.014	0.313	0.335	0.133	NCAM1	intron_variant	1	1	1	0
rs4381397	11	112995547	T	C	8.84E-10	9.053	0.08	0.013	0.626	0.655	0.396	NCAM1	intron_variant	1	1	1	0
rs4439550	11	112982816	G	A	7.55E-10	9.122	0.08	0.013	0.626	0.654	0.395	NCAM1	intron_variant	1	1	1	0
rs4439551	11	112995184	T	C	8.58E-10	9.067	0.08	0.013	0.626	0.654	0.394	NCAM1	intron_variant	0	1	1	0
rs4466874	11	112990712	T	C	7.63E-10	9.118	0.08	0.013	0.626	0.655	0.392	NCAM1	intron_variant	0	1	1	0
rs4479020	11	112990721	G	A	8.84E-10	9.053	0.08	0.013	0.626	0.654	0.392	NCAM1	intron_variant	0	1	1	0
rs4480572	11	113035054	C	T	1.33E-09	8.876	0.079	0.013	0.626	0.655	0.396	NCAM1	intron_variant	0	1	1	0
rs45529533	11	115200166	C	A	3.64E-08	7.439	0.113	0.02	0.108	0.098	0.125	CADM1	intron_variant	1	1	0	0
rs4589334	11	113008734	G	C	1.33E-09	8.877	0.079	0.013	0.626	0.655	0.396	NCAM1	intron_variant	1	1	1	0
rs4595579	11	113008273	C	T	1.58E-14	13.8	0.105	0.014	0.313	0.336	0.133	NCAM1	intron_variant	1	1	1	0
rs4937872	11	112956992	A	G	2.75E-09	8.561	0.08	0.014	0.668	0.696	0.417	NCAM1	upstream_gene_variant	0	1	1	0
rs546716133	11	113126335	CAG	C	1.30E-08	7.884	0.101	0.018	0.151	0.167	0.002	NCAM1	intron_variant	1	1	1	0
rs56360439	11	113044643	T	C	1.67E-14	13.777	0.098	0.013	0.421	0.44	0.208	NCAM1	intron_variant	1	1	1	0
rs58596811	11	112994664	C	T	9.97E-09	8.001	0.103	0.018	0.146	0.163	0.002	NCAM1	intron_variant	1	1	1	0
rs60244972	11	113009653	C	G	1.73E-14	13.761	0.104	0.014	0.313	0.335	0.132	NCAM1	intron_variant	1	1	1	0
rs6589351	11	112963531	G	T	9.02E-09	8.045	0.103	0.018	0.146	0.161	0.003	NCAM1	intron_variant	1	1	1	0
rs6589353	11	112984213	G	A	1.02E-09	8.992	0.08	0.013	0.626	0.655	0.396	NCAM1	intron_variant	1	1	1	0
rs6589354	11	113007825	T	A	1.89E-09	8.724	0.078	0.013	0.625	0.653	0.396	NCAM1	intron_variant	1	1	1	0
rs7105462	11	113041326	G	A	8.02E-10	9.096	-0.08	0.013	0.369	0.343	0.586	NCAM1	intron_variant	0	1	1	0
rs7106434	11	112989857	T	C	6.48E-10	9.188	-0.081	0.013	0.369	0.344	0.584	NCAM1	intron_variant	0	1	1	0
rs7108081	11	112994393	A	G	8.81E-10	9.055	0.08	0.013	0.626	0.655	0.397	NCAM1	intron_variant	1	1	1	0
rs7110863	11	112972416	A	G	1.03E-09	8.988	0.08	0.013	0.626	0.654	0.394	NCAM1	intron_variant	0	1	1	0
rs7113099	11	113033613	T	A	1.35E-09	8.869	0.079	0.013	0.626	0.654	0.395	NCAM1	intron_variant	1	1	1	0
rs7113596	11	113013039	C	A	1.41E-09	8.85	0.079	0.013	0.626	0.655	0.396	NCAM1	intron_variant	1	1	1	0
rs7115165	11	112991865	T	C	8.70E-10	9.06	0.08	0.013	0.626	0.655	0.396	NCAM1	intron_variant	1	1	1	0
rs7118907	11	113007532	C	A	1.33E-09	8.877	0.079	0.013	0.626	0.654	0.396	NCAM1	intron_variant	1	1	1	0
rs7121047	11	112990171	A	T	8.84E-10	9.053	0.08	0.013	0.626	0.655	0.396	NCAM1	intron_variant	1	1	1	0
rs7126748	11	112972254	T	C	1.16E-09	8.934	0.08	0.013	0.626	0.654	0.395	NCAM1	intron_variant	0	1	1	0
rs7127528	11	113033757	C	T	1.34E-09	8.872	0.079	0.013	0.626	0.655	0.395	NCAM1	intron_variant	0	1	1	0
rs7127712	11	113003881	A	T	9.32E-10	9.031	0.08	0.013	0.626	0.655	0.396	NCAM1	intron_variant	1	1	1	0
rs7127930	11	113003923	C	A	9.32E-10	9.031	0.08	0.013	0.626	0.654	0.395	NCAM1	intron_variant	1	1	1	0
rs7128314	11	113034317	C	T	1.33E-09	8.876	0.079	0.013	0.626	0.655	0.395	NCAM1	intron_variant	0	1	1	0
rs7128648	11	113034407	G	A	1.33E-09	8.876	0.079	0.013	0.626	0.655	0.396	NCAM1	intron_variant	0	1	1	0
rs7129926	11	112992179	G	T	2.05E-14	13.689	0.104	0.014	0.313	0.336	0.133	NCAM1	intron_variant	1	1	1	0
rs720023	11	112968145	A	T	3.16E-09	8.5	0.078	0.013	0.626	0.654	0.395	NCAM1	intron_variant	1	1	1	0
rs720024	11	112967790	T	C	1.12E-08	7.95	0.103	0.018	0.146	0.162	0.004	NCAM1	intron_variant	1	1	1	0
rs723599	11	113001583	A	G	9.32E-10	9.031	0.08	0.013	0.626	0.655	0.396	NCAM1	intron_variant	1	1	1	0
rs72908182	11	32176879	T	C	1.60E-08	7.796	-0.214	0.038	0.029	0.029	0.05	THEM7P	intron_variant	1	1	0	0
rs72908185	11	32179628	C	T	2.62E-08	7.581	-0.2	0.036	0.032	0.032	0.051	THEM7P	intron_variant	1	1	0	0
rs73004672	11	113040254	A	G	2.51E-12	11.6	0.098	0.014	0.284	0.303	0.132	NCAM1	intron_variant	1	1	1	0
rs745631	11	113075170	A	G	4.00E-14	13.398	0.097	0.013	0.422	0.443	0.208	NCAM1	intron_variant	1	1	1	0
rs74889380	11	112990963	C	T	9.97E-09	8.001	0.103	0.018	0.146	0.163	0.002	NCAM1	intron_variant	1	1	1	0
rs75769076	11	112994957	C	T	9.97E-09	8.001	0.103	0.018	0.146	0.163	0.003	NCAM1	intron_variant	1	1	1	0
rs75850040	11	113140961	C	T	1.47E-08	7.832	0.1	0.018	0.151	0.169	0.005	NCAM1	intron_variant	1	1	1	0
rs76331187	11	113129502	A	G	1.50E-08	7.825	0.1	0.018	0.15	0.168	0.002	NCAM1	intron_variant	1	1	1	0
rs76456592	11	113020104	C	T	1.07E-08	7.97	0.102	0.018	0.146	0.163	0.002	NCAM1	intron_variant	1	1	1	0
rs76915667	11	113026925	C	G	1.10E-08	7.958	0.102	0.018	0.146	0.162	0.002	NCAM1	intron_variant	1	1	1	0
rs77119934	11	113055397	C	T	1.15E-08	7.938	0.102	0.018	0.146	0.162	0.002	NCAM1	intron_variant	1	1	1	0
rs77808061	11	113031887	T	A	1.07E-08	7.969	0.102	0.018	0.146	0.163	0.002	NCAM1	intron_variant	1	1	1	0
rs78050436	11	112985164	A	G	9.98E-09	8.001	0.103	0.018	0.146	0.166	0.002	NCAM1	intron_variant	1	1	1	0
rs781914294	11	113028513	TAATGTTTCCTAGA	T	1.36E-09	8.867	0.079	0.013	0.626	0.654	0.393	NCAM1	intron_variant	0	1	1	0
rs782151833	11	113045348	ACTT	A	7.14E-15	14.146	0.1	0.013	0.419	0.44	0.204	NCAM1	intron_variant	1	1	1	0
rs78462367	11	113003431	G	A	9.03E-09	8.044	0.103	0.018	0.146	0.163	0.002	NCAM1	intron_variant	1	1	1	0
rs78843237	11	112979962	G	A	8.99E-09	8.046	0.103	0.018	0.146	0.163	0.002	NCAM1	intron_variant	1	1	1	0
rs78883532	11	32177009	T	C	9.19E-09	8.037	-0.216	0.038	0.029	0.029	0.051	THEM7P	intron_variant	1	1	0	0
rs7926312	11	113023134	A	G	1.36E-09	8.867	0.079	0.013	0.626	0.654	0.396	NCAM1	intron_variant	1	1	1	0
rs7928129	11	113011339	C	T	1.48E-09	8.828	0.079	0.013	0.626	0.655	0.391	NCAM1	intron_variant	1	1	1	0
rs79353822	11	112987459	C	T	9.98E-09	8.001	0.103	0.018	0.146	0.163	0.002	NCAM1	intron_variant	1	1	1	0
rs7935745	11	113036082	A	G	1.33E-09	8.875	0.079	0.013	0.626	0.655	0.395	NCAM1	intron_variant	0	1	1	0
rs7937151	11	112964302	T	G	3.19E-09	8.496	0.078	0.013	0.626	0.655	0.395	NCAM1	intron_variant	1	1	1	0
rs7938812	11	113040282	T	G	1.09E-09	8.964	0.08	0.013	0.626	0.656	0.395	NCAM1	intron_variant	0	1	1	0
rs7942723	11	113041117	T	G	1.11E-09	8.956	0.08	0.013	0.626	0.656	0.395	NCAM1	non_coding_transcript_exon_variant	1	1	1	0
rs7942799	11	112962353	G	C	1.37E-08	7.864	0.102	0.018	0.146	0.162	0.003	NCAM1	intron_variant	1	1	1	0
rs7943198	11	113011457	T	G	1.74E-09	8.76	0.079	0.013	0.626	0.654	0.395	NCAM1	intron_variant	0	1	1	0
rs7945073	11	113032873	G	A	1.36E-09	8.867	0.079	0.013	0.626	0.655	0.395	NCAM1	intron_variant	0	1	1	0
rs7947502	11	113038674	C	T	9.90E-10	9.004	-0.08	0.013	0.369	0.343	0.585	NCAM1	intron_variant	0	1	1	0
rs7948327	11	113039355	C	A	1.10E-09	8.957	0.08	0.013	0.626	0.655	0.396	NCAM1	intron_variant	1	1	1	0
rs7948789	11	112968810	A	G	2.69E-09	8.57	0.078	0.013	0.626	0.654	0.396	NCAM1	intron_variant	0	1	1	0
rs7950836	11	112985415	T	C	8.84E-10	9.053	0.08	0.013	0.626	0.655	0.396	NCAM1	intron_variant	1	1	1	0
rs80325489	11	113001777	A	T	9.98E-09	8.001	0.103	0.018	0.146	0.163	0.002	NCAM1	intron_variant	1	1	1	0
rs874538	11	32183622	G	A	3.63E-08	7.44	-0.199	0.036	0.031	0.032	0.051	THEM7P	intron_variant	1	1	0	0
rs9919557	11	113006686	T	C	1.33E-09	8.877	0.079	0.013	0.626	0.654	0.392	NCAM1	intron_variant	0	1	1	0
rs9919558	11	113006687	T	A	1.33E-09	8.877	0.079	0.013	0.626	0.654	0.392	NCAM1	intron_variant	0	1	1	0
rs9919620	11	113021848	G	A	1.36E-09	8.866	0.079	0.013	0.626	0.655	0.396	NCAM1	intron_variant	1	1	1	0
rs9919670	11	113006582	G	A	1.33E-09	8.877	0.079	0.013	0.626	0.655	0.396	NCAM1	intron_variant	0	1	1	0
rs999851	11	113019124	A	G	1.43E-09	8.844	0.079	0.013	0.626	0.655	0.396	NCAM1	intron_variant	1	1	1	0
rs1029850317	12	112412923	CAAAT	C	2.32E-10	9.635	-0.085	0.013	0.329	0.284	0.259	RPL6	intron_variant	1	1	0	0
rs10491990	12	11786594	G	A	1.52E-09	8.819	-0.094	0.015	0.208	0.21	0.148	ETV6	intron_variant	0	1	0	0
rs10772506	12	11779124	G	A	1.82E-09	8.74	-0.093	0.015	0.209	0.21	0.155	ETV6	intron_variant	1	1	0	0
rs10774624	12	111395984	G	A	2.17E-09	8.664	-0.077	0.013	0.599	0.606	0.509	LINC02356	intron_variant	0	1	0	0
rs10774625	12	111472415	A	G	6.07E-10	9.217	-0.078	0.013	0.571	0.579	0.498	ATXN2	intron_variant	0	1	1	0
rs10849941	12	111380683	T	A	4.86E-08	7.313	-0.082	0.015	0.226	0.219	0.216	LINC02356	intron_variant	1	1	0	0
rs10849942	12	111380833	T	C	4.51E-08	7.346	-0.082	0.015	0.226	0.218	0.215	LINC02356	intron_variant	1	1	0	0
rs10849943	12	111381785	C	T	4.45E-08	7.352	-0.083	0.015	0.219	0.212	0.212	LINC02356	intron_variant	1	1	0	0
rs11054445	12	11758015	G	T	3.85E-08	7.414	-0.09	0.016	0.182	0.19	0.121	ETV6	intron_variant	1	1	0	0
rs11054456	12	11785295	G	C	2.02E-09	8.695	-0.091	0.015	0.22	0.225	0.181	ETV6	intron_variant	1	1	0	0
rs11065884	12	111380897	A	G	4.57E-08	7.34	-0.082	0.015	0.226	0.218	0.214	LINC02356	intron_variant	1	1	0	0
rs11065991	12	111645358	C	T	1.47E-08	7.832	0.073	0.013	0.382	0.375	0.429	BRAP	intron_variant	0	1	0	0
rs11066188	12	112172910	G	A	1.49E-08	7.826	0.073	0.013	0.378	0.372	0.424	HECTD4	intron_variant	0	1	0	0
rs11066283	12	112402962	A	G	1.76E-08	7.754	0.073	0.013	0.378	0.372	0.423	RPL6	downstream_gene_variant	0	1	0	0
rs11066301	12	112433568	A	G	2.62E-08	7.581	0.071	0.013	0.397	0.391	0.441	PTPN11	intron_variant	0	1	1	0
rs111338191	12	111388673	A	AAATT	2.15E-08	7.667	-0.072	0.013	0.611	0.615	0.515	LINC02356	intron_variant	0	1	0	0
rs11390725	12	112480555	A	AG	1.30E-08	7.885	-0.074	0.013	0.385	0.38	0.349	PTPN11	intron_variant	1	1	1	0
rs11609711	12	11755204	G	C	1.36E-08	7.866	-0.088	0.016	0.207	0.215	0.135	ETV6	intron_variant	0	1	0	0
rs17630235	12	112153882	G	A	1.83E-08	7.738	0.073	0.013	0.378	0.373	0.421	TRAFD1	downstream_gene_variant	0	1	0	0
rs17696736	12	112049014	A	G	2.33E-08	7.633	0.072	0.013	0.398	0.391	0.443	NAA25	intron_variant	0	1	0	0
rs2051526	12	11754194	C	T	2.13E-08	7.672	-0.089	0.016	0.195	0.206	0.112	ETV6	intron_variant	1	1	0	0
rs3184504	12	111446804	T	C	1.02E-09	8.992	-0.078	0.013	0.593	0.601	0.51	SH2B3	missense_variant	0	1	0	0
rs35075041	12	11786336	GT	G	2.48E-09	8.606	-0.092	0.015	0.209	0.232	0.166	ETV6	intron_variant	1	1	0	0
rs35350651	12	111469627	A	AC	7.51E-10	9.124	-0.078	0.013	0.571	0.579	0.497	ATXN2	3_prime_UTR_variant	0	1	1	0
rs3782135	12	11754271	A	C	2.43E-08	7.614	-0.089	0.016	0.197	0.207	0.112	ETV6	intron_variant	1	1	0	0
rs3825083	12	11766473	C	T	5.33E-09	8.273	-0.096	0.016	0.176	0.18	0.13	ETV6	intron_variant	0	1	0	0
rs4766578	12	111466567	T	A	6.80E-10	9.167	-0.078	0.013	0.571	0.579	0.498	ATXN2	intron_variant	0	1	1	0
rs597808	12	111535554	A	G	5.29E-10	9.276	-0.079	0.013	0.587	0.594	0.51	ATXN2	intron_variant	0	1	1	0
rs60587284	12	11767464	G	A	5.01E-09	8.3	-0.097	0.017	0.174	0.178	0.127	ETV6	intron_variant	1	1	0	0
rs653178	12	111569952	C	T	4.73E-10	9.325	-0.079	0.013	0.586	0.592	0.509	ATXN2	intron_variant	0	1	1	0
rs7137093	12	111321732	T	C	9.43E-09	8.025	-0.078	0.014	0.321	0.327	0.284	CUX2	intron_variant	1	1	0	0
rs7137828	12	111494996	C	T	5.53E-10	9.257	-0.079	0.013	0.587	0.594	0.51	ATXN2	intron_variant	0	1	1	0
rs7300285	12	112412095	G	A	1.40E-08	7.854	-0.073	0.013	0.381	0.38	0.336	RPL6	intron_variant	1	1	0	0
rs73066983	12	11759450	C	A	4.60E-08	7.337	-0.089	0.016	0.184	0.191	0.131	ETV6	intron_variant	1	1	0	0
rs7310615	12	111427245	C	G	3.77E-10	9.424	-0.08	0.013	0.587	0.594	0.509	SH2B3	intron_variant	0	1	0	0
rs7311189	12	11760426	C	T	2.85E-08	7.544	-0.09	0.016	0.185	0.193	0.131	ETV6	intron_variant	0	1	0	0
rs7311993	12	11778652	G	A	6.25E-09	8.204	-0.089	0.015	0.211	0.217	0.159	ETV6	intron_variant	1	1	0	0
rs7398796	12	111376351	T	C	6.50E-09	8.187	-0.078	0.013	0.329	0.332	0.27	LINC02356	intron_variant	0	1	0	0
rs7953257	12	112246417	A	T	1.48E-08	7.829	-0.073	0.013	0.622	0.627	0.577	HECTD4	intron_variant	0	1	0	0
rs7957338	12	11768371	G	A	2.47E-08	7.608	-0.087	0.016	0.206	0.207	0.164	ETV6	intron_variant	1	1	0	0
rs79715891	12	11759457	G	A	2.36E-08	7.627	-0.09	0.016	0.185	0.193	0.129	ETV6	intron_variant	0	1	0	0
rs7973524	12	11772512	G	A	2.20E-08	7.658	-0.087	0.016	0.206	0.208	0.164	ETV6	intron_variant	1	1	0	0
rs7978923	12	111342455	G	T	6.36E-09	8.196	-0.078	0.013	0.326	0.331	0.268	CUX2	intron_variant	1	1	0	0
rs847888	12	111713938	C	A	1.27E-08	7.896	-0.073	0.013	0.611	0.632	0.567	ACAD10	intron_variant	0	1	0	0
rs10139619	14	46836283	A	G	4.60E-10	9.337	-0.08	0.013	0.588	0.596	0.49	MDGA2	downstream_gene_variant	1	1	1	0
rs11157528	14	46837677	C	T	1.99E-10	9.701	-0.081	0.013	0.582	0.59	0.481	MDGA2	downstream_gene_variant	1	1	1	0
rs11844549	14	46841780	T	C	8.09E-10	9.092	-0.078	0.013	0.588	0.599	0.487	MDGA2	3_prime_UTR_variant	0	1	1	0
rs1235	14	46840293	G	T	5.53E-10	9.257	0.079	0.013	0.414	0.404	0.511	MDGA2	3_prime_UTR_variant	0	1	1	0
rs12879453	14	46840676	A	G	5.68E-10	9.246	-0.079	0.013	0.589	0.597	0.49	MDGA2	3_prime_UTR_variant	0	1	1	0
rs12885033	14	46842785	C	A	6.91E-10	9.16	-0.079	0.013	0.584	0.593	0.485	MDGA2	intron_variant	0	1	1	0
rs2933203	14	46839288	T	C	1.94E-10	9.712	0.081	0.013	0.418	0.41	0.518	MDGA2	downstream_gene_variant	1	1	1	0
rs2933211	14	46844338	G	A	1.07E-09	8.973	0.078	0.013	0.413	0.405	0.512	MDGA2	intron_variant	0	1	1	0
rs4900715	14	46837215	G	A	3.81E-10	9.419	-0.08	0.013	0.586	0.595	0.488	MDGA2	downstream_gene_variant	0	1	1	0
rs11079710	17	67889795	C	T	3.34E-08	7.476	0.077	0.014	0.281	0.268	0.262	BPTF	intron_variant	0	1	1	0
rs12949722	17	50837076	C	T	1.76E-08	7.755	-0.077	0.014	0.7	0.682	0.704	WFIKKN2	intron_variant	1	1	0	0
rs12950050	17	50837864	T	A	1.71E-08	7.768	-0.077	0.014	0.7	0.683	0.706	WFIKKN2	intron_variant	1	1	0	0
rs4626	17	50863061	T	C	3.45E-08	7.463	-0.076	0.014	0.699	0.681	0.707	TOB1	synonymous_variant	1	1	0	0
rs532909505	17	67981984	AATATATATATATATAT	A	1.53E-09	8.815	-0.08	0.013	0.642	0.703	0.667	BPTF	intron_variant	1	1	1	0
rs532909505	17	67981984	AATATATATAT	A	1.90E-09	8.72	0.101	0.017	0.175	0.132	0.199	BPTF	intron_variant	1	1	1	0
rs56315139	17	67994455	C	G	2.45E-09	8.611	-0.083	0.014	0.707	0.672	0.722	C17orf58	intron_variant	0	1	1	0
rs59640213	17	67896164	G	A	7.74E-09	8.111	0.081	0.014	0.283	0.281	0.252	BPTF	intron_variant	0	1	1	0
rs62086042	17	67971327	C	T	1.37E-08	7.864	-0.079	0.014	0.717	0.717	0.728	BPTF	intron_variant	1	1	1	0
rs6504550	17	67898426	A	G	1.24E-08	7.906	0.079	0.014	0.284	0.283	0.27	BPTF	intron_variant	1	1	1	0
rs6504551	17	67907210	T	G	1.07E-08	7.969	0.08	0.014	0.283	0.145	0.265	BPTF	intron_variant	0	1	1	0
rs7207294	17	50838483	A	G	1.30E-08	7.885	-0.078	0.014	0.699	0.682	0.707	WFIKKN2	intron_variant	1	1	0	0
rs7212152	17	50838870	T	C	1.19E-08	7.926	-0.078	0.014	0.699	0.683	0.707	WFIKKN2	intron_variant	1	1	0	0
rs7216662	17	50859850	A	G	3.66E-08	7.437	-0.075	0.014	0.698	0.68	0.706	TOB1	downstream_gene_variant	1	1	0	0
rs7225619	17	50838889	G	A	1.18E-08	7.926	-0.078	0.014	0.699	0.683	0.706	WFIKKN2	intron_variant	1	1	0	0
rs7225933	17	50839050	G	A	1.17E-08	7.933	-0.078	0.014	0.699	0.683	0.707	WFIKKN2	intron_variant	1	1	0	0
rs9891042	17	50884486	A	G	4.07E-08	7.391	-0.075	0.014	0.703	0.683	0.716	TOB1-AS1	intron_variant	1	1	0	0
rs9891146	17	67991933	T	C	2.90E-09	8.538	-0.082	0.014	0.708	0.709	0.728	C17orf58	missense_variant	0	1	1	0
rs9901027	17	50837084	A	G	1.76E-08	7.755	-0.077	0.014	0.7	0.682	0.704	WFIKKN2	intron_variant	1	1	0	0
rs9907003	17	50858996	A	G	3.50E-08	7.456	-0.075	0.014	0.699	0.68	0.707	TOB1	downstream_gene_variant	1	1	0	0
rs9914063	17	50837822	T	C	1.72E-08	7.763	-0.077	0.014	0.7	0.683	0.706	WFIKKN2	intron_variant	1	1	0	0
rs10164055	18	53393230	T	C	7.55E-10	9.122	0.079	0.013	0.409	0.389	0.448	DCC	intron_variant	0	1	0	0
rs10221371	18	53199924	C	A	1.01E-11	10.995	0.087	0.013	0.413	0.4	0.442	DCC	intron_variant	1	1	0	0
rs10221412	18	53198102	T	C	5.42E-11	10.266	0.082	0.013	0.487	0.471	0.556	DCC	intron_variant	0	1	0	0
rs1034775163	18	53060184	CTGT	C	6.85E-09	8.164	0.075	0.013	0.386	0.376	0.413	DCC	intron_variant	1	1	0	0
rs10502483	18	27057932	C	T	2.74E-08	7.563	0.071	0.013	0.406	0.408	0.449	CHST9	intron_variant	1	1	0	0
rs10502966	18	53222129	A	G	3.13E-10	9.504	0.08	0.013	0.432	0.421	0.435	DCC	intron_variant	0	1	0	0
rs10502970	18	53361471	T	C	1.39E-09	8.857	-0.088	0.015	0.247	0.253	0.193	DCC	intron_variant	1	1	0	0
rs10502971	18	53361591	G	A	6.01E-12	11.221	0.087	0.013	0.423	0.405	0.444	DCC	intron_variant	1	1	0	0
rs10853669	18	27056780	A	C	4.41E-08	7.355	0.07	0.013	0.406	0.409	0.449	CHST9	intron_variant	1	1	0	0
rs11082972	18	53206780	C	T	8.16E-11	10.088	0.082	0.013	0.487	0.47	0.56	DCC	intron_variant	0	1	0	0
rs11299173	18	53075081	TC	T	1.18E-08	7.929	-0.105	0.018	0.136	0.152	0.054	DCC	intron_variant	1	1	0	0
rs113328742	18	53355310	A	G	1.53E-09	8.817	-0.088	0.015	0.247	0.253	0.192	DCC	intron_variant	1	1	0	0
rs11438211	18	53230990	G	GT	4.46E-10	9.351	0.079	0.013	0.442	0.419	0.46	DCC	intron_variant	1	1	0	0
rs11463289	18	53076642	G	GC	1.23E-08	7.91	-0.102	0.018	0.145	0.16	0.083	DCC	intron_variant	0	1	0	0
rs11659803	18	53108749	G	A	2.42E-12	11.617	0.09	0.013	0.405	0.395	0.412	DCC	intron_variant	0	1	0	0
rs11660187	18	53275276	C	A	4.09E-11	10.388	0.085	0.013	0.397	0.368	0.432	DCC	intron_variant	1	1	0	0
rs11660938	18	53286366	G	T	1.00E-10	9.998	0.083	0.013	0.393	0.365	0.431	DCC	intron_variant	0	1	0	0
rs11661483	18	53045584	A	G	7.65E-09	8.116	0.075	0.013	0.386	0.377	0.419	DCC	intron_variant	1	1	0	0
rs11662175	18	53202617	T	C	5.05E-09	8.297	0.074	0.013	0.447	0.436	0.475	DCC	intron_variant	1	1	0	0
rs11662416	18	53321414	T	G	4.39E-12	11.358	0.088	0.013	0.418	0.398	0.439	DCC	intron_variant	1	1	0	0
rs11663393	18	53088362	G	A	3.78E-08	7.423	0.069	0.013	0.476	0.473	0.477	DCC	intron_variant	0	1	0	0
rs11663694	18	53033616	T	C	8.62E-09	8.064	0.074	0.013	0.386	0.377	0.42	DCC	intron_variant	0	1	0	0
rs11663824	18	53218866	C	A	6.09E-12	11.215	0.088	0.013	0.404	0.391	0.414	DCC	intron_variant	1	1	0	0
rs11664320	18	53346253	T	C	3.64E-12	11.439	0.089	0.013	0.417	0.397	0.439	DCC	intron_variant	0	1	0	0
rs11665242	18	53380757	A	G	7.37E-12	11.133	0.087	0.013	0.417	0.397	0.439	DCC	intron_variant	0	1	0	0
rs11873021	18	53310044	A	G	4.79E-12	11.32	0.088	0.013	0.415	0.416	0.446	DCC	intron_variant	1	1	0	0
rs11874299	18	53353632	A	C	1.53E-09	8.817	-0.088	0.015	0.247	0.254	0.193	DCC	intron_variant	1	1	0	0
rs11876254	18	53349469	C	G	7.79E-09	8.108	-0.085	0.015	0.242	0.251	0.19	DCC	intron_variant	1	1	0	0
rs11877032	18	53407887	A	T	7.92E-10	9.101	0.079	0.013	0.409	0.39	0.449	DCC	intron_variant	1	1	0	0
rs11877496	18	53302532	C	T	7.30E-10	9.137	0.078	0.013	0.452	0.424	0.523	DCC	intron_variant	0	1	0	0
rs11877505	18	53302653	A	G	4.26E-11	10.371	0.085	0.013	0.397	0.369	0.432	DCC	intron_variant	1	1	0	0
rs12327102	18	53261469	G	C	1.00E-10	10	0.081	0.013	0.469	0.45	0.537	DCC	intron_variant	1	1	0	0
rs1238907120	18	53047903	ATG	A	9.77E-09	8.01	-0.106	0.019	0.134	0.192	0.069	DCC	intron_variant	1	1	0	0
rs12456126	18	27048715	A	T	4.13E-08	7.384	0.07	0.013	0.406	0.408	0.448	CHST9	intron_variant	1	1	0	0
rs12953529	18	53442603	A	G	4.60E-08	7.337	0.07	0.013	0.404	0.371	0.463	DCC	intron_variant	0	1	0	0
rs12955140	18	53056105	C	T	2.77E-08	7.557	-0.102	0.018	0.136	0.152	0.058	DCC	intron_variant	1	1	0	0
rs12956821	18	53365793	T	G	1.81E-08	7.742	-0.074	0.013	0.359	0.367	0.306	DCC	intron_variant	1	1	0	0
rs12957045	18	53080790	T	G	4.03E-08	7.394	-0.097	0.018	0.148	0.162	0.101	DCC	intron_variant	1	1	0	0
rs12957545	18	53375248	G	GA	5.03E-12	11.299	0.088	0.013	0.417	0.397	0.427	DCC	intron_variant	1	1	0	0
rs12957545	18	53375248	G	A	1.32E-08	7.879	-0.074	0.013	0.358	0.366	0.307	DCC	intron_variant	1	1	0	0
rs12959099	18	53185140	A	G	8.33E-10	9.079	0.078	0.013	0.435	0.424	0.457	DCC	intron_variant	0	1	0	0
rs12964804	18	27059069	T	C	4.35E-08	7.361	0.07	0.013	0.406	0.409	0.449	CHST9	intron_variant	1	1	0	0
rs12966721	18	27060921	C	T	2.97E-08	7.528	0.071	0.013	0.406	0.408	0.447	CHST9	intron_variant	1	1	0	0
rs12968277	18	27057765	G	C	4.35E-08	7.362	0.07	0.013	0.406	0.408	0.449	CHST9	intron_variant	1	1	0	0
rs12969597	18	53255667	G	A	7.20E-11	10.143	0.082	0.013	0.469	0.449	0.537	DCC	intron_variant	0	1	0	0
rs13381096	18	53423032	C	A	1.23E-09	8.911	0.078	0.013	0.409	0.389	0.447	DCC	intron_variant	0	1	0	0
rs1338181743	18	53198432	GCTCTCTCT	G	1.16E-13	12.935	0.094	0.013	0.46	0.492	0.535	DCC	intron_variant	1	1	0	0
rs1346914	18	53319460	G	T	6.47E-12	11.189	0.088	0.013	0.417	0.397	0.439	DCC	intron_variant	1	1	0	0
rs1352037	18	27054381	T	C	4.55E-08	7.342	0.07	0.013	0.406	0.408	0.448	CHST9	intron_variant	1	1	0	0
rs1367633	18	53221586	G	A	5.33E-10	9.273	0.078	0.013	0.441	0.429	0.464	DCC	intron_variant	0	1	0	0
rs1367635	18	53335039	T	C	3.21E-08	7.494	0.07	0.013	0.492	0.47	0.529	DCC	intron_variant	0	1	0	0
rs1367638	18	53225055	G	C	8.80E-11	10.055	0.082	0.013	0.436	0.427	0.46	DCC	intron_variant	1	1	0	0
rs140046499	18	53256066	T	C	5.02E-12	11.299	0.088	0.013	0.414	0.393	0.443	DCC	intron_variant	1	1	0	0
rs1403681557	18	53035884	CT	C	2.05E-08	7.687	-0.104	0.018	0.134	0.15	0.055	DCC	intron_variant	1	1	0	0
rs142466329	18	53215358	G	GA	9.50E-12	11.022	0.087	0.013	0.413	0.438	0.445	DCC	intron_variant	0	1	0	0
rs1431181	18	53253042	G	A	4.25E-11	10.372	0.085	0.013	0.397	0.368	0.434	DCC	intron_variant	0	1	0	0
rs1431188	18	53270447	A	G	2.84E-11	10.546	0.086	0.013	0.397	0.371	0.435	DCC	intron_variant	1	1	0	0
rs1431196	18	53305732	A	G	6.77E-12	11.169	0.088	0.013	0.415	0.393	0.441	DCC	intron_variant	0	1	0	0
rs1431197	18	53265590	G	A	5.53E-10	9.257	0.078	0.013	0.451	0.424	0.527	DCC	intron_variant	1	1	0	0
rs1473558231	18	53353528	AT	A	8.11E-09	8.091	-0.085	0.015	0.242	0.261	0.192	DCC	intron_variant	1	1	0	0
rs1485807	18	27058151	G	A	4.79E-08	7.32	0.07	0.013	0.406	0.408	0.448	CHST9	intron_variant	1	1	0	0
rs1485808	18	27058460	C	T	4.42E-08	7.355	0.07	0.013	0.406	0.408	0.449	CHST9	intron_variant	1	1	0	0
rs1491487290	18	53242871	GGT	G	3.99E-11	10.399	0.084	0.013	0.454	0.425	0.491	DCC	intron_variant	1	1	0	0
rs1504744	18	53363188	G	A	3.78E-12	11.422	0.088	0.013	0.417	0.397	0.439	DCC	intron_variant	1	1	0	0
rs1504746	18	53331649	T	C	3.67E-12	11.435	0.088	0.013	0.418	0.397	0.438	DCC	intron_variant	1	1	0	0
rs16956398	18	53232582	A	G	4.06E-08	7.391	-0.09	0.016	0.181	0.192	0.084	DCC	intron_variant	1	1	0	0
rs17408393	18	53183611	A	G	4.76E-12	11.322	0.088	0.013	0.405	0.394	0.418	DCC	intron_variant	0	1	0	0
rs17410557	18	53250021	T	C	4.72E-12	11.327	0.089	0.013	0.392	0.374	0.405	DCC	intron_variant	0	1	0	0
rs17411025	18	53266106	C	G	3.21E-11	10.493	0.085	0.013	0.397	0.368	0.433	DCC	intron_variant	1	1	0	0
rs17411061	18	53268743	C	T	3.56E-11	10.449	0.085	0.013	0.398	0.369	0.434	DCC	intron_variant	0	1	0	0
rs17411339	18	53280989	A	G	3.77E-12	11.424	0.089	0.013	0.415	0.393	0.444	DCC	intron_variant	0	1	0	0
rs17411548	18	53296573	G	T	7.49E-12	11.125	0.087	0.013	0.414	0.393	0.441	DCC	intron_variant	0	1	0	0
rs17412636	18	53359772	A	C	3.78E-12	11.422	0.088	0.013	0.417	0.397	0.438	DCC	intron_variant	1	1	0	0
rs17412782	18	53361981	T	C	3.78E-12	11.422	0.088	0.013	0.417	0.397	0.438	DCC	intron_variant	1	1	0	0
rs17417046	18	53458627	C	T	3.06E-08	7.515	0.071	0.013	0.415	0.387	0.466	DCC	intron_variant	0	1	0	0
rs17486305	18	53170750	C	T	4.32E-12	11.365	0.089	0.013	0.404	0.393	0.411	DCC	intron_variant	1	1	0	0
rs17487130	18	53189047	C	T	3.06E-12	11.515	0.089	0.013	0.405	0.392	0.413	DCC	intron_variant	1	1	0	0
rs17487256	18	53191944	C	T	3.14E-12	11.504	0.089	0.013	0.405	0.392	0.413	DCC	intron_variant	1	1	0	0
rs17487277	18	53192574	C	G	5.03E-12	11.298	0.088	0.013	0.405	0.394	0.418	DCC	intron_variant	1	1	0	0
rs17487484	18	53196913	T	G	8.11E-14	13.091	0.094	0.013	0.454	0.437	0.523	DCC	intron_variant	0	1	0	0
rs17488316	18	53223565	A	T	8.88E-11	10.052	0.082	0.013	0.436	0.427	0.461	DCC	intron_variant	0	1	0	0
rs17488531	18	53228626	G	A	1.04E-10	9.983	0.082	0.013	0.436	0.427	0.461	DCC	intron_variant	1	1	0	0
rs17488580	18	53230891	G	T	3.80E-10	9.42	0.079	0.013	0.433	0.422	0.437	DCC	intron_variant	1	1	0	0
rs17488727	18	53234563	A	C	2.53E-10	9.596	0.08	0.013	0.433	0.422	0.437	DCC	intron_variant	1	1	0	0
rs17501820	18	53252367	C	T	4.08E-11	10.389	0.085	0.013	0.397	0.368	0.433	DCC	intron_variant	0	1	0	0
rs17503448	18	53331293	T	C	3.66E-12	11.437	0.088	0.013	0.418	0.398	0.439	DCC	intron_variant	1	1	0	0
rs17504372	18	53376680	C	T	4.53E-12	11.344	0.088	0.013	0.417	0.397	0.439	DCC	intron_variant	1	1	0	0
rs1816360	18	53282489	G	C	2.53E-08	7.597	0.091	0.016	0.82	0.808	0.917	DCC	intron_variant	1	1	0	0
rs1817607	18	27061952	A	T	2.96E-08	7.529	0.071	0.013	0.406	0.408	0.448	CHST9	intron_variant	1	1	0	0
rs1817608	18	27061991	C	T	3.01E-08	7.522	0.071	0.013	0.406	0.407	0.448	CHST9	intron_variant	1	1	0	0
rs1972044	18	53404710	G	A	8.17E-10	9.088	0.079	0.013	0.409	0.388	0.449	DCC	intron_variant	0	1	0	0
rs1979914	18	53328041	G	A	5.42E-12	11.266	0.088	0.013	0.417	0.398	0.439	DCC	intron_variant	1	1	0	0
rs2043145	18	53324737	A	G	6.31E-12	11.2	0.088	0.013	0.417	0.396	0.438	DCC	intron_variant	1	1	0	0
rs2047914	18	53323937	C	T	6.36E-12	11.196	0.088	0.013	0.417	0.403	0.446	DCC	intron_variant	1	1	0	0
rs2062420	18	27056158	G	A	4.41E-08	7.355	0.07	0.013	0.406	0.408	0.447	CHST9	intron_variant	1	1	0	0
rs2069191	18	53197090	T	C	1.15E-13	12.941	0.094	0.013	0.46	0.444	0.528	DCC	intron_variant	1	1	0	0
rs2298606	18	53205453	T	C	5.49E-11	10.261	0.082	0.013	0.488	0.472	0.556	DCC	intron_variant	1	1	0	0
rs28460190	18	53057421	T	C	2.82E-08	7.549	-0.102	0.018	0.136	0.152	0.058	DCC	intron_variant	1	1	0	0
rs28479824	18	53057352	C	T	2.83E-08	7.549	-0.102	0.018	0.136	0.152	0.058	DCC	intron_variant	1	1	0	0
rs28628885	18	53227356	A	G	1.70E-10	9.769	0.081	0.013	0.441	0.435	0.465	DCC	intron_variant	1	1	0	0
rs34160346	18	53457069	C	G	3.04E-08	7.517	0.071	0.013	0.415	0.387	0.466	DCC	intron_variant	0	1	0	0
rs35156113	18	53328497	TAAG	T	5.71E-12	11.243	0.088	0.013	0.417	0.397	0.436	DCC	intron_variant	1	1	0	0
rs35195355	18	53474575	C	A	1.45E-08	7.838	0.073	0.013	0.407	0.378	0.456	DCC	intron_variant	0	1	0	0
rs35724995	18	53040450	G	A	1.96E-08	7.708	-0.103	0.018	0.136	0.151	0.058	DCC	intron_variant	1	1	0	0
rs3794923	18	53201148	C	T	3.51E-12	11.455	0.089	0.013	0.404	0.392	0.413	DCC	intron_variant	1	1	0	0
rs4129322	18	53079272	G	A	1.31E-08	7.882	-0.102	0.018	0.145	0.161	0.082	DCC	intron_variant	0	1	0	0
rs4129439	18	53062713	T	C	6.89E-09	8.162	0.075	0.013	0.386	0.375	0.42	DCC	intron_variant	1	1	0	0
rs4291980	18	53090805	T	G	3.37E-08	7.473	0.069	0.013	0.469	0.47	0.447	DCC	intron_variant	1	1	0	0
rs4296324	18	53108726	C	G	3.56E-08	7.449	0.069	0.013	0.469	0.467	0.448	DCC	intron_variant	1	1	0	0
rs4312385	18	27057358	T	C	4.29E-08	7.368	0.07	0.013	0.406	0.408	0.449	CHST9	intron_variant	1	1	0	0
rs4316822	18	53259306	T	C	3.15E-08	7.502	0.091	0.016	0.82	0.809	0.917	DCC	intron_variant	1	1	0	0
rs4321259	18	53097270	G	A	3.54E-08	7.451	0.069	0.013	0.469	0.467	0.448	DCC	intron_variant	1	1	0	0
rs4405620	18	53358159	C	A	3.78E-12	11.422	0.088	0.013	0.417	0.398	0.439	DCC	intron_variant	0	1	0	0
rs4436844	18	53257137	G	A	2.37E-08	7.626	0.092	0.016	0.821	0.809	0.917	DCC	intron_variant	1	1	0	0
rs4456576	18	53236485	C	G	2.26E-10	9.645	0.08	0.013	0.433	0.421	0.437	DCC	intron_variant	1	1	0	0
rs4462678	18	53096025	A	G	1.94E-08	7.713	0.071	0.013	0.577	0.564	0.607	DCC	intron_variant	0	1	0	0
rs4506980	18	53071284	G	A	4.27E-09	8.37	0.076	0.013	0.387	0.376	0.417	DCC	intron_variant	1	1	0	0
rs4510098	18	53071367	G	T	4.26E-09	8.37	0.076	0.013	0.387	0.377	0.418	DCC	intron_variant	1	1	0	0
rs4632195	18	53220378	C	T	1.58E-12	11.801	0.089	0.013	0.469	0.451	0.533	DCC	intron_variant	0	1	0	0
rs4643406	18	53292521	C	T	7.19E-10	9.143	0.078	0.013	0.451	0.424	0.521	DCC	intron_variant	0	1	0	0
rs4800784	18	27052955	A	T	4.63E-08	7.335	0.07	0.013	0.406	0.408	0.448	CHST9	intron_variant	1	1	0	0
rs4939725	18	53257495	A	T	2.37E-08	7.626	0.092	0.016	0.821	0.809	0.916	DCC	intron_variant	1	1	0	0
rs550013111	18	53077084	A	AT	6.10E-09	8.215	-0.104	0.018	0.146	0.162	0.084	DCC	intron_variant	1	1	0	0
rs55638820	18	53213897	A	AAAAT	5.59E-11	10.253	0.082	0.013	0.487	0.472	0.554	DCC	intron_variant	1	1	0	0
rs55906054	18	53213793	A	G	9.80E-12	11.009	0.087	0.013	0.413	0.395	0.441	DCC	intron_variant	1	1	0	0
rs55977964	18	53213750	TTG	T	9.79E-12	11.009	0.087	0.013	0.413	0.386	0.438	DCC	intron_variant	1	1	0	0
rs56027651	18	53280720	T	A	3.24E-12	11.489	0.09	0.013	0.383	0.364	0.389	DCC	intron_variant	1	1	0	0
rs56030110	18	53360220	A	T	3.78E-12	11.422	0.088	0.013	0.417	0.398	0.438	DCC	intron_variant	1	1	0	0
rs56327309	18	53104421	C	G	2.73E-12	11.564	0.09	0.013	0.385	0.37	0.392	DCC	intron_variant	1	1	0	0
rs57841322	18	53227239	T	C	1.20E-10	9.92	0.082	0.013	0.435	0.427	0.46	DCC	intron_variant	1	1	0	0
rs60939828	18	53202897	T	C	8.21E-12	11.086	0.087	0.013	0.414	0.401	0.442	DCC	intron_variant	1	1	0	0
rs62097947	18	53029561	A	T	7.71E-09	8.113	0.075	0.013	0.386	0.377	0.418	DCC	intron_variant	1	1	0	0
rs62097950	18	53047566	C	T	6.01E-09	8.221	0.075	0.013	0.386	0.385	0.425	DCC	intron_variant	1	1	0	0
rs62097974	18	53256484	T	G	4.16E-12	11.381	0.088	0.013	0.414	0.391	0.431	DCC	intron_variant	1	1	0	0
rs62097975	18	53256530	G	C	4.38E-12	11.358	0.088	0.013	0.414	0.394	0.442	DCC	intron_variant	1	1	0	0
rs62097976	18	53258462	G	T	6.03E-12	11.22	0.088	0.013	0.414	0.394	0.442	DCC	intron_variant	0	1	0	0
rs62097980	18	53269632	G	A	3.99E-11	10.399	0.085	0.013	0.397	0.368	0.433	DCC	intron_variant	1	1	0	0
rs62097981	18	53279245	G	C	2.62E-11	10.582	0.086	0.013	0.397	0.368	0.432	DCC	intron_variant	1	1	0	0
rs62097985	18	53284305	C	T	2.60E-11	10.585	0.086	0.013	0.397	0.37	0.432	DCC	intron_variant	0	1	0	0
rs62097986	18	53292457	C	A	4.09E-11	10.388	0.085	0.013	0.397	0.367	0.431	DCC	intron_variant	0	1	0	0
rs62097987	18	53292866	T	G	4.00E-11	10.398	0.085	0.013	0.396	0.368	0.432	DCC	intron_variant	1	1	0	0
rs62097989	18	53300108	A	G	3.65E-11	10.437	0.085	0.013	0.396	0.368	0.432	DCC	intron_variant	1	1	0	0
rs62097992	18	53309493	T	C	3.95E-12	11.403	0.088	0.013	0.414	0.393	0.441	DCC	intron_variant	1	1	0	0
rs62097994	18	53314592	T	A	4.39E-12	11.358	0.088	0.013	0.418	0.398	0.439	DCC	intron_variant	1	1	0	0
rs62097995	18	53316863	T	A	4.41E-12	11.356	0.088	0.013	0.418	0.398	0.439	DCC	intron_variant	1	1	0	0
rs62097996	18	53316899	C	A	4.86E-12	11.313	0.088	0.013	0.418	0.398	0.439	DCC	intron_variant	1	1	0	0
rs62098012	18	53335941	C	T	3.65E-12	11.438	0.088	0.013	0.417	0.397	0.438	DCC	intron_variant	0	1	0	0
rs62098013	18	53337491	G	A	1.09E-11	10.963	0.09	0.013	0.352	0.339	0.374	DCC	intron_variant	0	1	0	0
rs62098014	18	53342715	T	C	5.89E-12	11.23	0.088	0.013	0.417	0.435	0.438	DCC	intron_variant	1	1	0	0
rs62098017	18	53348855	A	C	3.76E-12	11.425	0.088	0.013	0.417	0.398	0.439	DCC	intron_variant	1	1	0	0
rs62098020	18	53356411	C	T	4.12E-12	11.385	0.088	0.013	0.417	0.398	0.439	DCC	intron_variant	1	1	0	0
rs62098022	18	53362521	T	C	3.78E-12	11.422	0.088	0.013	0.417	0.398	0.438	DCC	intron_variant	1	1	0	0
rs62098023	18	53367632	A	C	3.83E-12	11.416	0.088	0.013	0.418	0.398	0.439	DCC	intron_variant	1	1	0	0
rs62098042	18	53376190	G	A	4.47E-12	11.349	0.088	0.013	0.417	0.397	0.436	DCC	intron_variant	1	1	0	0
rs62098043	18	53376208	A	G	4.48E-12	11.349	0.088	0.013	0.417	0.397	0.435	DCC	intron_variant	1	1	0	0
rs62098044	18	53376377	G	C	4.47E-12	11.35	0.088	0.013	0.417	0.398	0.439	DCC	intron_variant	1	1	0	0
rs62098046	18	53376403	T	C	4.47E-12	11.35	0.088	0.013	0.417	0.397	0.439	DCC	intron_variant	1	1	0	0
rs62098047	18	53377991	G	A	4.68E-12	11.33	0.088	0.013	0.417	0.401	0.439	DCC	intron_variant	1	1	0	0
rs62098048	18	53378192	C	G	4.45E-12	11.352	0.088	0.013	0.418	0.398	0.439	DCC	intron_variant	1	1	0	0
rs62098049	18	53378296	G	A	4.87E-12	11.312	0.088	0.013	0.417	0.397	0.439	DCC	intron_variant	1	1	0	0
rs62098330	18	53528699	T	C	1.50E-08	7.825	0.073	0.013	0.405	0.377	0.462	DCC	intron_variant	1	1	0	0
rs62099173	18	53069566	T	G	4.06E-09	8.391	0.076	0.013	0.385	0.374	0.417	DCC	intron_variant	1	1	0	0
rs62099230	18	53195342	G	A	4.87E-12	11.313	0.088	0.013	0.405	0.394	0.419	DCC	intron_variant	1	1	0	0
rs62099231	18	53198529	G	A	1.21E-13	12.917	0.094	0.013	0.459	0.445	0.529	DCC	intron_variant	0	1	0	0
rs62099232	18	53201321	C	T	4.33E-12	11.364	0.089	0.013	0.404	0.392	0.413	DCC	intron_variant	1	1	0	0
rs62099234	18	53204154	C	T	8.16E-12	11.088	0.087	0.013	0.414	0.396	0.442	DCC	intron_variant	0	1	0	0
rs62099235	18	53204233	G	A	8.16E-12	11.088	0.087	0.013	0.414	0.397	0.442	DCC	intron_variant	1	1	0	0
rs62099236	18	53204685	G	T	8.16E-12	11.088	0.087	0.013	0.414	0.401	0.443	DCC	intron_variant	0	1	0	0
rs62100765	18	53209048	C	T	5.06E-12	11.296	0.088	0.013	0.405	0.393	0.413	DCC	intron_variant	0	1	0	0
rs62100766	18	53210988	G	T	3.94E-12	11.404	0.089	0.013	0.404	0.393	0.413	DCC	intron_variant	1	1	0	0
rs62100767	18	53211669	A	G	3.95E-12	11.403	0.089	0.013	0.404	0.391	0.41	DCC	intron_variant	0	1	0	0
rs62100769	18	53213490	G	A	1.22E-11	10.914	0.086	0.013	0.412	0.401	0.442	DCC	intron_variant	1	1	0	0
rs62100771	18	53214760	A	G	4.45E-12	11.351	0.089	0.013	0.404	0.391	0.412	DCC	intron_variant	1	1	0	0
rs62100772	18	53214927	G	A	9.85E-12	11.007	0.087	0.013	0.413	0.399	0.442	DCC	intron_variant	1	1	0	0
rs62100775	18	53227723	A	G	6.22E-11	10.206	0.083	0.013	0.427	0.419	0.433	DCC	intron_variant	0	1	0	0
rs62100776	18	53228263	A	T	8.19E-11	10.087	0.082	0.013	0.436	0.426	0.457	DCC	intron_variant	0	1	0	0
rs62100777	18	53229387	G	A	1.32E-10	9.88	0.081	0.013	0.442	0.435	0.465	DCC	intron_variant	1	1	0	0
rs62100778	18	53231670	A	G	6.32E-10	9.199	0.078	0.013	0.447	0.438	0.469	DCC	intron_variant	1	1	0	0
rs62100780	18	53256479	T	C	4.18E-12	11.379	0.088	0.013	0.414	0.39	0.43	DCC	intron_variant	1	1	0	0
rs62100781	18	53256480	G	C	4.18E-12	11.379	0.088	0.013	0.414	0.39	0.43	DCC	intron_variant	1	1	0	0
rs6508207	18	53211580	T	C	5.33E-11	10.274	0.082	0.013	0.488	0.473	0.558	DCC	intron_variant	1	1	0	0
rs6508208	18	53211692	G	C	6.03E-11	10.22	0.082	0.013	0.487	0.471	0.557	DCC	intron_variant	1	1	0	0
rs6508209	18	53217163	G	A	6.21E-11	10.207	0.082	0.013	0.487	0.471	0.559	DCC	intron_variant	1	1	0	0
rs6508210	18	53220821	A	C	1.55E-11	10.809	0.085	0.013	0.487	0.473	0.553	DCC	intron_variant	0	1	0	0
rs6508211	18	53229923	T	C	3.71E-11	10.43	0.083	0.013	0.506	0.498	0.579	DCC	intron_variant	1	1	0	0
rs6508212	18	53229949	A	G	2.66E-08	7.575	0.091	0.016	0.82	0.808	0.916	DCC	intron_variant	1	1	0	0
rs66501208	18	53064371	A	C	1.60E-08	7.797	-0.104	0.018	0.136	0.151	0.054	DCC	intron_variant	1	1	0	0
rs66535948	18	53050285	C	T	1.93E-08	7.713	-0.103	0.018	0.136	0.152	0.058	DCC	intron_variant	1	1	0	0
rs67685219	18	53047660	G	C	1.93E-08	7.715	-0.103	0.018	0.136	0.149	0.057	DCC	intron_variant	1	1	0	0
rs7227069	18	53205432	G	A	7.82E-12	11.107	0.087	0.013	0.414	0.401	0.443	DCC	intron_variant	0	1	0	0
rs7227402	18	53369396	G	T	3.87E-12	11.413	0.088	0.013	0.417	0.399	0.44	DCC	intron_variant	1	1	0	0
rs7227950	18	53076740	T	C	1.28E-08	7.894	-0.1	0.018	0.15	0.168	0.087	DCC	intron_variant	1	1	0	0
rs7230034	18	53247740	T	C	3.46E-09	8.461	0.092	0.016	0.796	0.782	0.888	DCC	intron_variant	1	1	0	0
rs7230285	18	53196710	G	A	8.61E-14	13.065	0.094	0.013	0.454	0.437	0.525	DCC	intron_variant	0	1	0	0
rs7230446	18	53196809	G	A	8.11E-14	13.091	0.094	0.013	0.454	0.436	0.524	DCC	intron_variant	1	1	0	0
rs7231178	18	53227371	G	A	2.03E-12	11.693	0.089	0.013	0.482	0.471	0.549	DCC	intron_variant	0	1	0	0
rs7231742	18	53236132	G	A	5.27E-09	8.278	0.091	0.016	0.792	0.777	0.883	DCC	intron_variant	1	1	0	0
rs7232543	18	53192387	A	G	1.09E-11	10.961	0.087	0.013	0.414	0.401	0.447	DCC	intron_variant	1	1	0	0
rs7233123	18	53192510	G	A	1.55E-11	10.809	0.086	0.013	0.419	0.409	0.451	DCC	intron_variant	1	1	0	0
rs7237127	18	53353330	T	A	3.71E-08	7.431	0.069	0.013	0.499	0.473	0.534	DCC	intron_variant	1	1	0	0
rs7237361	18	53261664	A	G	4.02E-08	7.396	0.09	0.016	0.82	0.809	0.917	DCC	intron_variant	1	1	0	0
rs7239818	18	53280100	A	T	2.46E-08	7.609	0.091	0.016	0.821	0.809	0.918	DCC	intron_variant	1	1	0	0
rs7243008	18	53224314	A	T	8.87E-11	10.052	0.082	0.013	0.436	0.427	0.461	DCC	intron_variant	1	1	0	0
rs7243019	18	53186873	C	T	7.53E-11	10.123	0.082	0.013	0.487	0.472	0.558	DCC	intron_variant	1	1	0	0
rs7243601	18	53223828	T	G	2.87E-08	7.542	0.091	0.016	0.82	0.808	0.916	DCC	intron_variant	1	1	0	0
rs7245004	18	53190575	C	A	2.26E-11	10.646	0.084	0.013	0.473	0.456	0.526	DCC	intron_variant	0	1	0	0
rs72925341	18	53301106	C	T	1.16E-11	10.936	0.087	0.013	0.414	0.401	0.442	DCC	intron_variant	1	1	0	0
rs74885759	18	53191761	GTT	G	6.95E-12	11.158	0.087	0.013	0.413	0.4	0.439	DCC	intron_variant	1	1	0	0
rs75048819	18	53318768	T	G	6.37E-12	11.196	0.088	0.013	0.42	0.379	0.432	DCC	intron_variant	1	1	0	0
rs7505145	18	53185406	A	C	5.10E-11	10.292	0.083	0.013	0.488	0.473	0.563	DCC	intron_variant	0	1	0	0
rs7506245	18	53044033	A	G	7.00E-09	8.155	0.075	0.013	0.386	0.377	0.42	DCC	intron_variant	1	1	0	0
rs7506328	18	53044357	A	T	6.96E-09	8.157	0.075	0.013	0.386	0.377	0.42	DCC	intron_variant	1	1	0	0
rs7506451	18	53044061	T	A	6.81E-09	8.167	0.075	0.013	0.386	0.377	0.42	DCC	intron_variant	0	1	0	0
rs7506909	18	53093717	A	G	2.07E-08	7.685	0.071	0.013	0.577	0.565	0.608	DCC	intron_variant	0	1	0	0
rs755134094	18	53348996	TC	T	3.76E-12	11.425	0.088	0.013	0.417	0.397	0.437	DCC	intron_variant	1	1	0	0
rs757449308	18	53207030	TTC	T	1.11E-11	10.954	0.087	0.013	0.413	0.4	0.44	DCC	intron_variant	1	1	0	0
rs759643741	18	53375240	TCTTTATA	T	4.33E-12	11.364	0.088	0.013	0.417	0.396	0.425	DCC	intron_variant	1	1	0	0
rs761982625	18	53038667	CTAAG	C	7.09E-09	8.149	0.075	0.013	0.383	0.373	0.411	DCC	intron_variant	0	1	0	0
rs762342966	18	53219997	TG	T	1.37E-10	9.862	0.081	0.013	0.428	0.415	0.449	DCC	intron_variant	1	1	0	0
rs767474541	18	53295551	TGTAA	T	3.61E-11	10.443	0.085	0.013	0.396	0.367	0.425	DCC	intron_variant	1	1	0	0
rs768395632	18	53367277	AAT	A	3.85E-12	11.414	0.088	0.013	0.417	0.397	0.435	DCC	intron_variant	1	1	0	0
rs776072681	18	53191449	TC	T	6.94E-12	11.159	0.087	0.013	0.413	0.4	0.44	DCC	intron_variant	1	1	0	0
rs77916462	18	53318766	T	G	6.61E-12	11.18	0.088	0.013	0.42	0.376	0.43	DCC	intron_variant	0	1	0	0
rs779251079	18	53208505	GA	G	4.59E-12	11.338	0.088	0.013	0.404	0.392	0.412	DCC	intron_variant	1	1	0	0
rs8084239	18	53199573	T	C	1.37E-13	12.865	0.093	0.013	0.46	0.455	0.53	DCC	intron_variant	1	1	0	0
rs8084280	18	53200379	A	T	1.02E-13	12.991	0.094	0.013	0.454	0.437	0.525	DCC	intron_variant	0	1	0	0
rs8084351	18	53200189	G	A	1.06E-13	12.975	0.094	0.013	0.454	0.438	0.525	DCC	intron_variant	0	1	0	0
rs8085649	18	53226542	C	G	4.06E-08	7.391	0.09	0.016	0.819	0.808	0.916	DCC	intron_variant	1	1	0	0
rs8086812	18	53212974	C	G	6.78E-12	11.169	0.087	0.013	0.413	0.401	0.443	DCC	intron_variant	1	1	0	0
rs8087273	18	53038889	A	G	2.35E-08	7.629	-0.103	0.018	0.136	0.151	0.058	DCC	intron_variant	1	1	0	0
rs8089330	18	53222415	T	C	2.68E-08	7.572	0.091	0.016	0.82	0.802	0.917	DCC	intron_variant	1	1	0	0
rs8089704	18	53313732	A	C	1.51E-08	7.82	-0.083	0.015	0.242	0.253	0.19	DCC	intron_variant	1	1	0	0
rs8091083	18	53344021	T	A	3.28E-08	7.484	0.07	0.013	0.493	0.471	0.53	DCC	intron_variant	1	1	0	0
rs8092490	18	53228261	T	A	1.01E-12	11.994	0.09	0.013	0.477	0.462	0.542	DCC	intron_variant	0	1	0	0
rs8095056	18	53279964	G	A	7.43E-11	10.129	0.093	0.014	0.739	0.729	0.824	DCC	intron_variant	0	1	0	0
rs8098405	18	53226003	A	G	1.21E-10	9.916	0.081	0.013	0.441	0.435	0.465	DCC	intron_variant	0	1	0	0
rs8099160	18	53226240	G	A	1.72E-10	9.765	0.081	0.013	0.441	0.434	0.465	DCC	intron_variant	0	1	0	0
rs9304439	18	53191406	G	A	5.27E-11	10.278	0.082	0.013	0.487	0.473	0.559	DCC	intron_variant	1	1	0	0
rs9964201	18	53074182	C	A	1.74E-08	7.76	-0.101	0.018	0.144	0.159	0.082	DCC	intron_variant	0	1	0	0
rs10119	19	44903416	G	A	2.48E-24	23.606	0.143	0.014	0.277	0.279	0.287	TOMM40	3_prime_UTR_variant	0	1	1	0
rs10153465	19	44206514	G	A	1.21E-09	8.917	0.215	0.035	0.033	0.04	0.01	ZNF227	upstream_gene_variant	1	1	0	0
rs1038025	19	44901715	T	C	3.76E-12	11.425	-0.087	0.013	0.502	0.495	0.44	TOMM40	3_prime_UTR_variant	1	1	1	0
rs1038026	19	44901805	A	G	3.85E-12	11.415	-0.087	0.013	0.502	0.507	0.445	TOMM40	3_prime_UTR_variant	0	1	1	0
rs10405281	19	44211155	G	A	5.08E-10	9.294	0.218	0.035	0.033	0.039	0.015	ZNF227	intron_variant	1	1	0	0
rs10406980	19	44227069	T	A	6.22E-10	9.206	0.216	0.035	0.033	0.04	0.014	ZNF227	intron_variant	1	1	0	0
rs10409884	19	44202721	A	G	1.25E-09	8.903	0.215	0.035	0.033	0.039	0.01	ZNF227	upstream_gene_variant	1	1	0	0
rs10412910	19	44220712	G	T	1.29E-09	8.89	0.215	0.035	0.033	0.039	0.01	ZNF227	intron_variant	1	1	0	0
rs10416292	19	44208982	G	A	1.27E-09	8.895	0.215	0.035	0.033	0.039	0.01	ZNF227	intron_variant	1	1	0	0
rs10420465	19	44161824	C	A	1.22E-09	8.913	0.215	0.035	0.033	0.039	0.01	ZNF226	upstream_gene_variant	1	1	0	0
rs10422555	19	44209744	A	G	6.14E-10	9.212	0.216	0.035	0.034	0.04	0.015	ZNF227	intron_variant	1	1	0	0
rs10422609	19	44162551	G	A	6.15E-10	9.211	0.216	0.035	0.033	0.04	0.015	ZNF226	upstream_gene_variant	1	1	0	0
rs10425146	19	44226400	G	T	1.29E-09	8.89	0.215	0.035	0.033	0.039	0.009	ZNF227	intron_variant	1	1	0	0
rs10426314	19	44226343	T	C	1.29E-09	8.89	0.215	0.035	0.033	0.039	0.01	ZNF227	intron_variant	1	1	0	0
rs11140	19	44237082	G	T	1.12E-09	8.949	0.215	0.035	0.033	0.039	0.01	ZNF227	3_prime_UTR_variant	1	1	0	0
rs111606839	19	44940660	A	ATTGTT	2.34E-08	7.631	0.073	0.013	0.377	0.389	0.301	APOC4	upstream_gene_variant	1	1	0	0
rs111789331	19	44923868	T	A	1.14E-22	21.943	0.143	0.015	0.251	0.253	0.158	APOC1P1	upstream_gene_variant	0	1	0	0
rs111809714	19	44940390	T	C	2.38E-08	7.623	0.073	0.013	0.377	0.385	0.306	APOC4	upstream_gene_variant	1	1	0	0
rs112019714	19	44901600	T	C	8.26E-10	9.083	0.253	0.041	0.024	0.026	0.027	TOMM40	3_prime_UTR_variant	0	1	1	0
rs112784534	19	44941309	G	T	3.53E-08	7.452	0.072	0.013	0.376	0.378	0.3	APOC4	upstream_gene_variant	1	1	0	0
rs112849259	19	44894050	C	T	1.27E-09	8.896	0.257	0.042	0.023	0.023	0.025	TOMM40	synonymous_variant	1	1	1	0
rs113385317	19	44228000	G	A	1.29E-09	8.89	0.215	0.035	0.033	0.039	0.01	ZNF227	intron_variant	1	1	0	0
rs113492558	19	44901548	AACACGGTGAAACTCCGTCTCTACT	A	8.31E-10	9.08	0.253	0.041	0.024	0.026	0.026	TOMM40	3_prime_UTR_variant	1	1	1	0
rs114536010	19	44897468	C	T	6.80E-10	9.168	0.261	0.042	0.023	0.023	0.025	TOMM40	intron_variant	0	1	1	0
rs11556505	19	44892887	C	T	8.48E-17	16.072	0.139	0.017	0.173	0.182	0.145	TOMM40	synonymous_variant	0	1	1	0
rs115881343	19	44899959	C	T	1.14E-09	8.943	0.25	0.041	0.024	0.026	0.026	TOMM40	intron_variant	0	1	1	0
rs1160985	19	44900155	C	T	3.69E-12	11.433	-0.087	0.013	0.502	0.498	0.441	TOMM40	intron_variant	0	1	1	0
rs11668327	19	44895376	G	C	6.76E-09	8.17	-0.111	0.019	0.126	0.112	0.177	TOMM40	intron_variant	0	1	1	0
rs116881820	19	44894695	T	C	1.18E-09	8.929	0.257	0.042	0.023	0.023	0.025	TOMM40	intron_variant	0	1	1	0
rs118170342	19	44898611	T	C	2.02E-09	8.694	0.191	0.032	0.041	0.043	0.038	TOMM40	intron_variant	0	1	1	0
rs11878720	19	44181330	T	C	1.24E-09	8.905	0.215	0.035	0.033	0.039	0.01	ZNF226	downstream_gene_variant	1	1	0	0
rs11879588	19	44207058	T	C	1.25E-09	8.903	0.215	0.035	0.033	0.039	0.01	ZNF227	upstream_gene_variant	1	1	0	0
rs12709888	19	44948405	G	A	3.55E-10	9.45	0.198	0.032	0.042	0.045	0	APOC2	5_prime_UTR_variant	1	1	0	0
rs12721046	19	44917997	G	A	3.98E-22	21.4	0.141	0.015	0.249	0.25	0.156	APOC1	intron_variant	0	1	0	0
rs12721051	19	44918903	C	G	1.06E-30	29.976	0.163	0.014	0.27	0.27	0.185	APOC1	3_prime_UTR_variant	0	1	0	0
rs12721111	19	44943014	C	T	3.29E-08	7.483	0.072	0.013	0.377	0.392	0.306	APOC4	intron_variant	1	1	0	0
rs12972156	19	44884202	C	G	9.10E-17	16.041	0.139	0.017	0.172	0.182	0.146	NECTIN2	intron_variant	0	1	0	0
rs12972970	19	44884339	G	A	1.14E-16	15.944	0.138	0.017	0.172	0.183	0.146	NECTIN2	intron_variant	0	1	0	0
rs1305062	19	44902264	G	C	4.53E-10	9.344	-0.079	0.013	0.479	0.48	0.402	TOMM40	3_prime_UTR_variant	1	1	1	0
rs138573164	19	44804817	A	T	2.72E-11	10.566	0.225	0.034	0.037	0.038	0.001	BCAM	upstream_gene_variant	1	1	0	0
rs138607350	19	44860563	T	G	1.38E-10	9.859	0.284	0.044	0.021	0.02	0.009	NECTIN2	intron_variant	0	1	0	0
rs139441528	19	44224025	C	T	1.29E-09	8.89	0.215	0.035	0.033	0.039	0.008	ZNF227	intron_variant	1	1	0	0
rs139636143	19	44223058	T	G	6.22E-10	9.206	0.216	0.035	0.033	0.04	0.015	ZNF227	intron_variant	1	1	0	0
rs141069725	19	44428551	C	T	4.11E-09	8.386	0.212	0.036	0.031	0.038	0	ZNF229	missense_variant	1	1	0	0
rs142042446	19	44883210	G	GTAA	8.92E-17	16.05	0.139	0.017	0.172	0.182	0.146	NECTIN2	intron_variant	0	1	0	0
rs143294854	19	44359051	T	C	3.64E-08	7.439	0.177	0.032	0.04	0.046	0.014	ZNF112	intron_variant	1	1	0	0
rs143333254	19	44678316	C	A	4.60E-10	9.338	0.218	0.035	0.034	0.037	0	CEACAM19	non_coding_transcript_exon_variant	1	1	0	0
rs144343306	19	44656463	C	A	4.71E-10	9.327	0.218	0.035	0.034	0.037	0	PVR	intron_variant	1	1	0	0
rs144928608	19	44636493	G	A	1.06E-09	8.974	0.226	0.037	0.03	0.033	0	IGSF23	3_prime_UTR_variant	1	1	0	0
rs145910450	19	44203986	G	A	1.25E-09	8.903	0.215	0.035	0.033	0.039	0.009	ZNF227	upstream_gene_variant	1	1	0	0
rs147636938	19	44883377	C	T	2.79E-09	8.554	0.254	0.043	0.022	0.022	0.025	NECTIN2	intron_variant	1	1	0	0
rs147825223	19	44976296	G	C	4.37E-10	9.359	0.197	0.032	0.042	0.045	0	CLPTM1	intron_variant	1	1	0	0
rs148003402	19	44219258	TCTC	T	1.30E-09	8.886	0.215	0.035	0.033	0.039	0.007	ZNF227	intron_variant	1	1	0	0
rs149450221	19	44882783	ATT	A	1.10E-14	13.959	0.125	0.016	0.189	0.234	0.178	NECTIN2	intron_variant	1	1	0	0
rs149817049	19	44545903	G	A	2.88E-10	9.54	0.224	0.036	0.033	0.036	0	CEACAM22P	intron_variant	1	1	0	0
rs150006531	19	44897227	T	TG	1.20E-09	8.92	0.257	0.042	0.023	0.023	0.025	TOMM40	intron_variant	1	1	1	0
rs150914051	19	44646664	C	T	4.71E-10	9.327	0.218	0.035	0.034	0.036	0	PVR	intron_variant	1	1	0	0
rs150966173	19	44917947	C	T	1.79E-10	9.747	0.275	0.043	0.022	0.023	0.027	APOC1	intron_variant	0	1	0	0
rs157581	19	44892457	T	C	8.41E-20	19.075	0.136	0.015	0.23	0.233	0.214	TOMM40	synonymous_variant	0	1	1	0
rs157582	19	44892962	C	T	7.16E-20	19.145	0.137	0.015	0.23	0.232	0.212	TOMM40	intron_variant	0	1	1	0
rs157592	19	44921257	A	C	2.38E-30	29.623	0.163	0.014	0.271	0.09	0.161	APOC1	downstream_gene_variant	0	1	0	0
rs16978794	19	44170973	T	A	1.26E-09	8.9	0.215	0.035	0.032	0.039	0.006	ZNF226	intron_variant	1	1	0	0
rs16978836	19	44207360	C	G	1.25E-09	8.903	0.215	0.035	0.033	0.039	0.01	ZNF227	upstream_gene_variant	1	1	0	0
rs181211209	19	44225554	C	T	1.21E-09	8.916	0.217	0.036	0.032	0.038	0.002	ZNF227	intron_variant	1	1	0	0
rs182824418	19	44867194	G	T	7.20E-11	10.143	0.209	0.032	0.04	0.042	0	NECTIN2	intron_variant	1	1	0	0
rs183152677	19	44614391	C	T	1.44E-10	9.841	0.225	0.035	0.033	0.036	0	IGSF23	intron_variant	1	1	0	0
rs184017	19	44891712	T	G	7.56E-20	19.122	0.136	0.015	0.23	0.233	0.212	TOMM40	intron_variant	0	1	1	0
rs185022891	19	44221944	G	A	1.29E-09	8.891	0.215	0.035	0.033	0.039	0.008	ZNF227	intron_variant	1	1	0	0
rs1881748	19	44165536	A	C	9.90E-10	9.004	0.216	0.035	0.033	0.039	0.008	ZNF226	intron_variant	1	1	0	0
rs188535946	19	44921809	G	A	9.43E-11	10.026	0.298	0.046	0.019	0.019	0.025	APOC1P1	upstream_gene_variant	1	1	0	0
rs190849199	19	44677266	T	G	1.25E-09	8.904	0.225	0.037	0.03	0.033	0	CEACAM19	intron_variant	1	1	0	0
rs192096215	19	44231240	A	G	1.21E-09	8.916	0.217	0.036	0.032	0.039	0	ZNF227	intron_variant	1	1	0	0
rs2075650	19	44892362	A	G	8.97E-17	16.047	0.138	0.017	0.173	0.181	0.145	TOMM40	intron_variant	0	1	1	0
rs2141524	19	44160613	C	T	1.21E-09	8.918	0.215	0.035	0.033	0.04	0.01	ZNF226	upstream_gene_variant	1	1	0	0
rs2178342	19	44176336	G	A	1.19E-09	8.926	0.215	0.035	0.033	0.039	0.01	ZNF226	synonymous_variant	1	1	0	0
rs2238681	19	44895560	C	T	4.76E-10	9.322	-0.079	0.013	0.48	0.483	0.402	TOMM40	intron_variant	0	1	1	0
rs283815	19	44887076	A	G	8.32E-20	19.08	0.136	0.015	0.23	0.233	0.213	NECTIN2	intron_variant	0	1	0	0
rs28422007	19	44207401	T	C	1.25E-09	8.903	0.215	0.035	0.033	0.04	0.01	ZNF227	upstream_gene_variant	1	1	0	0
rs2927468	19	44854682	A	G	1.18E-09	8.927	0.077	0.013	0.525	0.548	0.53	NECTIN2	intron_variant	0	1	0	0
rs34032266	19	44181466	C	CT	1.25E-09	8.904	0.215	0.035	0.033	0.039	0.01	ZNF226	downstream_gene_variant	1	1	0	0
rs34041051	19	44939092	T	C	1.09E-08	7.964	0.075	0.013	0.376	0.389	0.304	APOC4	upstream_gene_variant	1	1	0	0
rs34095326	19	44892587	G	A	2.75E-15	14.561	0.135	0.017	0.161	0.174	0.115	TOMM40	intron_variant	0	1	1	0
rs34215622	19	44903281	C	CG	1.80E-09	8.744	-0.076	0.013	0.512	0.511	0.433	TOMM40	3_prime_UTR_variant	1	1	1	0
rs34342646	19	44884873	G	A	1.84E-16	15.736	0.134	0.016	0.182	0.192	0.15	NECTIN2	intron_variant	0	1	0	0
rs34404554	19	44892652	C	G	8.67E-17	16.062	0.139	0.017	0.173	0.182	0.144	TOMM40	intron_variant	0	1	1	0
rs34878901	19	44899220	C	T	4.44E-10	9.353	-0.079	0.013	0.479	0.48	0.402	TOMM40	intron_variant	1	1	1	0
rs34954997	19	44914381	C	CTTCG	1.04E-32	31.982	0.177	0.015	0.234	0.232	0.22	APOC1	5_prime_UTR_variant	0	1	0	0
rs35336243	19	44939262	A	T	1.02E-08	7.993	0.075	0.013	0.376	0.388	0.303	APOC4	upstream_gene_variant	0	1	0	0
rs375448083	19	44222084	G	A	1.24E-09	8.908	0.215	0.035	0.033	0.04	0.009	ZNF227	intron_variant	1	1	0	0
rs3803932	19	44166096	C	T	1.20E-09	8.92	0.215	0.035	0.033	0.039	0.01	ZNF226	intron_variant	1	1	0	0
rs3810137	19	44236449	G	A	1.26E-09	8.899	0.215	0.035	0.033	0.039	0.01	ZNF227	synonymous_variant	1	1	0	0
rs405509	19	44905579	T	G	1.28E-10	9.893	-0.081	0.013	0.555	0.546	0.511	APOE	upstream_gene_variant	0	1	1	0
rs41289512	19	44848259	C	G	5.43E-10	9.265	0.172	0.028	0.055	0.071	0.044	NECTIN2	intron_variant	0	1	0	0
rs429358	19	44908684	T	C	9.55E-58	57.02	0.262	0.016	0.181	0.192	0.149	APOE	missense_variant	0	1	1	0
rs4420638	19	44919689	A	G	3.64E-30	29.439	0.161	0.014	0.271	0.272	0.186	APOC1	downstream_gene_variant	0	1	0	0
rs4802214	19	44233896	T	A	9.90E-11	10.004	0.221	0.034	0.035	0.048	0.025	ZNF227	intron_variant	1	1	0	0
rs4802215	19	44234210	T	A	1.29E-09	8.89	0.215	0.035	0.033	0.039	0.01	ZNF227	intron_variant	1	1	0	0
rs4803692	19	44219417	T	C	1.29E-09	8.891	0.215	0.035	0.033	0.039	0.008	ZNF227	intron_variant	1	1	0	0
rs4803693	19	44233910	C	T	4.78E-09	8.32	0.194	0.033	0.037	0.043	0.01	ZNF227	intron_variant	1	1	0	0
rs5117	19	44915533	T	C	1.22E-32	31.914	0.177	0.015	0.234	0.211	0.218	APOC1	intron_variant	0	1	0	0
rs5167	19	44945208	T	G	1.76E-10	9.754	0.082	0.013	0.414	0.436	0.35	APOC4	missense_variant	0	1	0	0
rs56131196	19	44919589	G	A	1.35E-30	29.87	0.163	0.014	0.271	0.271	0.186	APOC1	downstream_gene_variant	0	1	0	0
rs564822013	19	44916829	A	C	2.66E-12	11.574	0.308	0.044	0.021	0.013	0.021	APOC1	intron_variant	1	1	0	0
rs57451052	19	44167766	C	G	1.25E-09	8.904	0.215	0.035	0.033	0.039	0.01	ZNF226	intron_variant	1	1	0	0
rs59007384	19	44893408	G	T	3.67E-39	38.436	0.199	0.015	0.221	0.221	0.202	TOMM40	intron_variant	0	1	1	0
rs59576456	19	44173577	C	T	1.25E-09	8.904	0.215	0.035	0.033	0.039	0.01	ZNF226	3_prime_UTR_variant	1	1	0	0
rs59774711	19	44208118	G	T	1.26E-09	8.899	0.215	0.035	0.033	0.039	0.009	ZNF227	intron_variant	1	1	0	0
rs59859410	19	44940247	A	G	2.25E-08	7.648	0.073	0.013	0.377	0.389	0.305	APOC4	upstream_gene_variant	1	1	0	0
rs6509147	19	44172405	G	A	6.05E-10	9.218	0.216	0.035	0.034	0.04	0.015	ZNF226	non_coding_transcript_exon_variant	1	1	0	0
rs66626994	19	44924977	G	A	1.66E-22	21.78	0.143	0.015	0.251	0.251	0.157	APOC1P1	upstream_gene_variant	0	1	0	0
rs6857	19	44888997	C	T	4.15E-24	23.382	0.161	0.016	0.195	0.203	0.166	NECTIN2	3_prime_UTR_variant	0	1	0	0
rs71352238	19	44891079	T	C	7.62E-17	16.118	0.136	0.016	0.183	0.192	0.148	TOMM40	intron_variant	0	1	1	0
rs7249992	19	44178162	C	T	1.25E-09	8.904	0.215	0.035	0.033	0.039	0.01	ZNF226	3_prime_UTR_variant	1	1	0	0
rs7254034	19	44170623	A	G	1.25E-09	8.905	0.215	0.035	0.033	0.039	0.008	ZNF226	intron_variant	1	1	0	0
rs7254458	19	44217906	A	T	1.29E-09	8.89	0.215	0.035	0.033	0.039	0.01	ZNF227	intron_variant	1	1	0	0
rs7259620	19	44904531	G	A	1.91E-12	11.719	-0.089	0.013	0.501	0.497	0.438	APOE	upstream_gene_variant	0	1	1	0
rs7260367	19	44174753	T	C	1.25E-09	8.902	0.215	0.035	0.033	0.039	0.01	ZNF226	3_prime_UTR_variant	1	1	0	0
rs73045691	19	44937272	G	A	8.29E-09	8.081	0.076	0.013	0.38	0.392	0.299	APOC4	upstream_gene_variant	0	1	0	0
rs73045696	19	44939831	G	C	1.17E-08	7.933	0.075	0.013	0.376	0.39	0.304	APOC4	upstream_gene_variant	1	1	0	0
rs741780	19	44901174	T	C	3.93E-12	11.406	-0.087	0.013	0.502	0.498	0.441	TOMM40	intron_variant	1	1	1	0
rs75055104	19	44604243	G	C	1.63E-10	9.788	0.224	0.035	0.034	0.035	0	CEACAM22P	intron_variant	1	1	0	0
rs75687619	19	44896087	G	T	1.17E-09	8.93	0.257	0.042	0.023	0.023	0.025	TOMM40	intron_variant	0	1	1	0
rs760136	19	44900601	A	G	3.82E-12	11.417	-0.087	0.013	0.502	0.498	0.441	TOMM40	intron_variant	0	1	1	0
rs76366838	19	44896639	G	A	2.15E-09	8.668	0.253	0.042	0.023	0.023	0.025	TOMM40	intron_variant	0	1	1	0
rs769449	19	44906745	G	A	3.35E-44	43.476	0.239	0.017	0.16	0.168	0.121	APOE	non_coding_transcript_exon_variant	0	1	1	0
rs769450	19	44907187	G	A	1.06E-09	8.974	-0.077	0.013	0.479	0.481	0.403	APOE	non_coding_transcript_exon_variant	0	1	1	0
rs77027786	19	44183320	C	T	1.25E-09	8.904	0.215	0.035	0.033	0.039	0.008	ZNF226	downstream_gene_variant	1	1	0	0
rs77301115	19	44893716	G	A	1.22E-09	8.914	0.257	0.042	0.023	0.023	0.025	TOMM40	intron_variant	0	1	1	0
rs77892297	19	44209046	G	A	1.27E-09	8.895	0.215	0.035	0.033	0.039	0.008	ZNF227	intron_variant	1	1	0	0
rs78769480	19	44204087	G	A	1.25E-09	8.903	0.215	0.035	0.033	0.039	0.011	ZNF227	upstream_gene_variant	1	1	0	0
rs79398853	19	44895528	C	T	1.12E-09	8.95	0.258	0.042	0.023	0.023	0.025	TOMM40	intron_variant	1	1	1	0
rs79622430	19	44206340	T	G	1.25E-09	8.904	0.215	0.035	0.033	0.039	0.007	ZNF227	upstream_gene_variant	1	1	0	0
rs79956109	19	44207142	A	G	1.25E-09	8.903	0.215	0.035	0.033	0.039	0.007	ZNF227	upstream_gene_variant	1	1	0	0
rs8106922	19	44898409	A	G	2.11E-10	9.677	-0.08	0.013	0.48	0.483	0.404	TOMM40	intron_variant	0	1	1	0
rs8107252	19	44169781	G	A	1.02E-09	8.992	0.216	0.035	0.033	0.039	0.01	ZNF226	intron_variant	1	1	0	0
rs814573	19	44921094	A	T	3.76E-10	9.425	0.279	0.045	0.02	0.015	0.028	APOC1	downstream_gene_variant	0	1	0	0
rs922063	19	44228505	C	G	1.43E-09	8.844	0.214	0.035	0.033	0.039	0.014	ZNF227	missense_variant	1	1	0	0
rs922064	19	44228682	A	G	1.29E-09	8.89	0.215	0.035	0.033	0.039	0.01	ZNF227	non_coding_transcript_exon_variant	1	1	0	0
rs9304639	19	44166149	A	G	1.25E-09	8.904	0.215	0.035	0.033	0.039	0.01	ZNF226	intron_variant	1	1	0	0
rs116316095	20	36273756	G	A	3.53E-09	8.453	-0.157	0.027	0.059	0.058	0.035	AAR2	downstream_gene_variant	1	1	0	0
rs2425199	20	36264581	T	C	5.51E-09	8.259	-0.153	0.026	0.061	0.06	0.036	AAR2	intron_variant	1	1	0	0
rs2425201	20	36265373	T	C	6.76E-09	8.17	-0.152	0.026	0.061	0.061	0.04	AAR2	intron_variant	1	1	0	0
rs2425203	20	36266683	T	C	4.87E-09	8.313	-0.153	0.026	0.061	0.061	0.041	AAR2	intron_variant	1	1	0	0
rs2425204	20	36268740	A	G	3.73E-08	7.428	-0.144	0.026	0.061	0.061	0.042	AAR2	intron_variant	1	1	0	0
rs2425207	20	36271121	G	A	2.00E-09	8.699	-0.159	0.026	0.06	0.059	0.04	AAR2	downstream_gene_variant	1	1	0	0
rs136219	22	30830885	C	CAA	2.56E-08	7.591	0.091	0.016	0.181	0.192	0.206	OSBP2	intron_variant	1	1	0	0
rs136232	22	30817110	C	T	2.33E-08	7.632	0.088	0.016	0.198	0.189	0.209	OSBP2	intron_variant	0	1	0	0
.	23	84375500	G	A	4.64E-08	7.334	0.066	0.012	0.252	.	.	HDX	intron_variant	1	1	0	0
.	23	84435558	T	G	2.35E-08	7.628	0.069	0.012	0.239	.	.	HDX	intron_variant	1	1	0	0
.	23	84433968	G	A	2.70E-08	7.569	0.068	0.012	0.239	.	.	HDX	intron_variant	1	1	0	0

### Sheet: ST2
Supplementary Table 2. 492 loci associated with HFRS (without dementia) at p<5×10-8 in FinnGen. Note: af_alt = alternative allele frequency; af_fin = allele frequency in Finnish; af_nfsee = allele frequency in non-Finnish-non-Swedish-non-Estonian Europeans; snp_novel = novel variant not reported in previous GWASs of frailty or in the GWAS Catalog; gene_in_previous_GWAS = gene reported in previous GWAS of frailty; gene_in_GWAS_catalog = gene reported in the GWAS Catalog; gene_novel = novel gene not in previous GWAS of frailty or GWAS Catalog
rsid	chr	pos	ref	alt	pval	-log10p	beta	se	af_alt	af_fin	af_nfsee	gene	variant_type	snp_novel	gene_in_GWAS_catalog	gene_in_previous_GWAS	gene_novel
rs1858537	1	176320600	T	C	4.16E-08	7.381	0.053	0.01	0.381	0.376	0.314	.	intergenic_variant	1	0	0	1
rs75625866	1	176253784	C	T	3.11E-08	7.507	0.053	0.01	0.381	0.38	0.317	.	intergenic_variant	1	0	0	1
rs77953603	1	176373756	G	T	4.52E-08	7.345	0.053	0.01	0.381	0.38	0.315	.	intergenic_variant	1	0	0	1
rs34528689	1	176322932	C	T	4.16E-08	7.381	0.053	0.01	0.381	0.38	0.313	.	intergenic_variant	1	0	0	1
rs73245343	1	197074127	G	A	1.89E-10	9.725	0.119	0.019	0.067	0.069	0.045	.	intergenic_variant	1	0	0	1
rs192969926	1	176242516	C	T	3.05E-08	7.516	0.053	0.01	0.381	0.379	0.315	RNU2-12P	downstream_gene_variant	1	0	0	1
rs12724106	1	176447576	C	G	2.35E-08	7.63	0.054	0.01	0.38	0.373	0.325	.	intergenic_variant	1	0	0	1
rs212703	1	176228314	T	C	3.09E-08	7.509	0.053	0.01	0.381	0.381	0.315	AL359265.3	intron_variant	1	0	0	1
rs6709048	1	176349306	CA	C	3.66E-08	7.436	0.053	0.01	0.38	0.38	0.314	.	intergenic_variant	1	0	0	1
rs2416	1	176438659	C	T	1.53E-08	7.815	0.054	0.01	0.384	0.384	0.323	.	intergenic_variant	1	0	0	1
rs1008736	1	175939064	C	A	8.50E-09	8.07	0.055	0.01	0.39	0.384	0.346	.	intergenic_variant	1	0	0	1
rs10913152	1	176221707	A	G	3.12E-08	7.506	0.053	0.01	0.381	0.381	0.315	AL359265.3	intron_variant	1	0	0	1
rs10913166	1	198451022	T	C	2.30E-08	7.638	0.114	0.02	0.055	0.061	0.024	.	intergenic_variant	1	0	0	1
rs1106163	1	176433245	G	A	4.63E-08	7.335	0.052	0.01	0.384	0.384	0.322	.	intergenic_variant	1	0	0	1
rs115660785	1	176394347	T	C	3.99E-08	7.399	0.053	0.01	0.383	0.384	0.316	.	intergenic_variant	1	0	0	1
rs12117377	1	176361363	G	A	4.99E-08	7.302	0.052	0.01	0.38	0.38	0.314	.	intergenic_variant	1	0	0	1
rs12121951	1	198422402	AG	A	3.14E-08	7.503	0.109	0.02	0.06	0.067	0.031	.	intergenic_variant	1	0	0	1
rs12132518	1	176321925	C	T	4.17E-08	7.38	0.053	0.01	0.381	0.38	0.315	.	intergenic_variant	1	0	0	1
rs1234243974	1	176305629	T	C	3.39E-08	7.47	0.053	0.01	0.381	0.38	0.316	AL591043.1	downstream_gene_variant	1	0	0	1
rs12731148	1	176345387	T	C	3.91E-08	7.408	0.053	0.01	0.381	0.38	0.315	.	intergenic_variant	1	0	0	1
rs12741940	1	198451528	G	A	2.25E-08	7.647	0.114	0.02	0.055	0.061	0.024	.	intergenic_variant	1	0	0	1
rs12758275	1	176275838	A	T	2.76E-08	7.558	0.053	0.01	0.381	0.38	0.317	AL359265.1	downstream_gene_variant	1	0	0	1
rs13376179	1	176301294	T	A	3.39E-08	7.47	0.053	0.01	0.381	0.38	0.315	AL591043.1	downstream_gene_variant	1	0	0	1
rs1393762	1	176252456	T	A	3.33E-08	7.477	0.053	0.01	0.381	0.38	0.315	.	regulatory_region_variant	1	0	0	1
rs1393763	1	198419802	T	A	4.62E-08	7.335	0.107	0.02	0.06	0.066	0.031	.	intergenic_variant	1	0	0	1
rs143051933	1	176271882	A	G	2.88E-08	7.54	0.053	0.01	0.381	0.38	0.316	AL359265.1	upstream_gene_variant	1	0	0	1
rs143939057	1	176332904	G	A	4.17E-08	7.38	0.053	0.01	0.38	0.38	0.314	.	intergenic_variant	1	0	0	1
rs1503117	1	198442277	CCCA	C	4.64E-08	7.334	0.107	0.02	0.06	0.066	0.031	.	intergenic_variant	1	0	0	1
rs1503120	1	176230045	C	G	3.17E-08	7.499	0.053	0.01	0.381	0.38	0.315	AL359265.2	downstream_gene_variant	1	0	0	1
rs1604650	1	176238417	A	C	3.06E-08	7.514	0.053	0.01	0.381	0.38	0.315	.	intergenic_variant	1	0	0	1
rs16843112	1	176427023	C	T	4.10E-08	7.387	0.053	0.01	0.383	0.384	0.315	.	intergenic_variant	1	0	0	1
rs168461	1	176326701	A	G	4.10E-08	7.388	0.053	0.01	0.38	0.38	0.315	.	intergenic_variant	1	0	0	1
rs181280	1	176326146	A	G	4.19E-08	7.378	0.053	0.01	0.38	0.379	0.315	.	intergenic_variant	1	0	0	1
rs1908066	1	176305750	A	C	3.16E-08	7.5	0.053	0.01	0.381	0.38	0.315	AL591043.1	non_coding_transcript_exon_variant	1	0	0	1
rs191606	1	176317151	G	A	4.13E-08	7.384	0.053	0.01	0.381	0.38	0.315	.	intergenic_variant	1	0	0	1
rs1964672	1	176306450	G	C	3.58E-08	7.446	0.053	0.01	0.381	0.388	0.318	AL591043.1	upstream_gene_variant	1	0	0	1
rs201992989	1	176351535	G	A	3.67E-08	7.436	0.053	0.01	0.38	0.38	0.314	.	intergenic_variant	1	0	0	1
rs2102479	1	176425173	G	A	4.04E-08	7.393	0.053	0.01	0.383	0.384	0.316	.	intergenic_variant	1	0	0	1
rs2175178	1	176432854	C	T	4.60E-08	7.338	0.052	0.01	0.384	0.384	0.323	.	intergenic_variant	1	0	0	1
rs2455721	1	176336346	C	T	3.91E-08	7.408	0.053	0.01	0.381	0.38	0.314	.	intergenic_variant	1	0	0	1
rs2455730	1	176412746	G	A	3.97E-08	7.401	0.053	0.01	0.383	0.382	0.314	.	intergenic_variant	1	0	0	1
rs2455732	1	176447245	G	A	1.66E-08	7.78	0.054	0.01	0.384	0.383	0.322	.	intergenic_variant	1	0	0	1
rs2455749	1	176276842	G	A	2.92E-08	7.535	0.053	0.01	0.381	0.38	0.316	AL359265.1	downstream_gene_variant	1	0	0	1
rs2455755	1	176294331	C	T	3.57E-08	7.447	0.053	0.01	0.381	0.38	0.315	.	intergenic_variant	1	0	0	1
rs2455758	1	176294040	G	C	3.39E-08	7.47	0.053	0.01	0.381	0.38	0.315	.	intergenic_variant	1	0	0	1
rs2455762	1	176293177	T	C	3.39E-08	7.47	0.053	0.01	0.381	0.38	0.315	.	intergenic_variant	1	0	0	1
rs2504485	1	176232676	A	G	3.17E-08	7.499	0.053	0.01	0.381	0.38	0.316	AL359265.2	upstream_gene_variant	1	0	0	1
rs2504488	1	176345011	A	AG	3.91E-08	7.408	0.053	0.01	0.381	0.38	0.314	.	intergenic_variant	1	0	0	1
rs2504501	1	176437482	G	A	4.49E-08	7.348	0.053	0.01	0.384	0.384	0.322	.	intergenic_variant	1	0	0	1
rs3105247	1	176236772	C	G	3.31E-08	7.481	0.053	0.01	0.381	0.381	0.315	AL359265.2	upstream_gene_variant	1	0	0	1
rs34612848	1	176278303	C	T	2.93E-08	7.533	0.053	0.01	0.381	0.38	0.315	AL359265.1	downstream_gene_variant	1	0	0	1
rs352295	1	176295876	C	T	3.39E-08	7.47	0.053	0.01	0.381	0.38	0.316	.	intergenic_variant	1	0	0	1
rs352305	1	176297173	G	A	3.39E-08	7.47	0.053	0.01	0.381	0.38	0.315	.	intergenic_variant	1	0	0	1
rs352307	1	198458633	C	T	2.26E-08	7.645	0.114	0.02	0.055	0.061	0.024	.	intergenic_variant	1	0	0	1
rs352308	1	176233598	C	T	3.17E-08	7.499	0.053	0.01	0.381	0.38	0.315	AL359265.2	upstream_gene_variant	1	0	0	1
rs35907544	1	176220877	G	A	2.95E-08	7.531	0.053	0.01	0.38	0.379	0.315	AL359265.3	intron_variant	1	0	0	1
rs35993314	1	176219087	C	G	3.14E-08	7.503	0.053	0.01	0.381	0.379	0.316	AL359265.3	intron_variant	1	0	0	1
rs3924562	1	176281366	G	GA	2.93E-08	7.533	0.053	0.01	0.381	0.38	0.314	.	intergenic_variant	1	0	0	1
rs3962371	1	198454770	T	A	2.30E-08	7.638	0.114	0.02	0.055	0.061	0.024	.	intergenic_variant	1	0	0	1
rs396689	1	176250847	A	G	3.35E-08	7.475	0.053	0.01	0.381	0.379	0.316	.	intergenic_variant	1	0	0	1
rs411333	1	176224815	A	G	3.08E-08	7.512	0.053	0.01	0.381	0.379	0.315	AL359265.3	intron_variant	1	0	0	1
rs414014	1	176348041	AACTG	A	3.95E-08	7.404	0.053	0.01	0.38	0.379	0.311	.	intergenic_variant	1	0	0	1
rs4287210	1	176215489	A	G	2.64E-08	7.579	0.053	0.01	0.381	0.38	0.316	AL359265.3	intron_variant	1	0	0	1
rs4298694	1	176220005	A	G	3.11E-08	7.507	0.053	0.01	0.381	0.38	0.316	AL359265.3	intron_variant	1	0	0	1
rs482228	1	176404726	C	CTATTG	3.80E-08	7.42	0.053	0.01	0.383	0.382	0.311	.	intergenic_variant	1	0	0	1
rs534088	1	176223825	C	T	3.03E-08	7.518	0.053	0.01	0.38	0.38	0.316	AL359265.3	intron_variant	1	0	0	1
rs5778891	1	176312266	C	T	4.75E-08	7.323	0.052	0.01	0.382	0.381	0.31	.	intergenic_variant	1	0	0	1
rs59242390	1	176237972	T	A	3.28E-08	7.484	0.053	0.01	0.381	0.377	0.315	.	intergenic_variant	1	0	0	1
rs6687280	1	196938315	C	T	2.19E-10	9.66	0.118	0.019	0.068	0.071	0.041	.	intergenic_variant	1	0	0	1
rs6700932	1	198461967	T	C	4.16E-08	7.381	0.113	0.021	0.054	0.061	0.025	.	regulatory_region_variant	1	0	0	1
rs67458367	1	198448522	G	C	4.65E-08	7.333	0.107	0.02	0.06	0.067	0.032	.	regulatory_region_variant	1	0	0	1
rs679728	1	176425454	G	A	3.83E-08	7.417	0.053	0.01	0.383	0.384	0.316	.	intergenic_variant	1	0	0	1
rs704834	2	32056211	A	G	4.12E-08	7.385	0.053	0.01	0.365	0.358	0.394	.	intergenic_variant	1	0	0	1
rs71565468	2	31843736	T	TA	3.04E-08	7.517	-0.052	0.009	0.543	0.517	0.489	.	intergenic_variant	1	0	0	1
rs71645275	2	103685122	G	A	6.84E-09	8.165	-0.094	0.016	0.09	0.103	0.004	.	intergenic_variant	1	0	0	1
rs7412256	2	104110168	C	T	5.23E-09	8.282	-0.095	0.016	0.092	0.105	0.014	.	intergenic_variant	1	0	0	1
rs74225964	2	103657070	G	A	9.75E-09	8.011	-0.093	0.016	0.092	0.105	0.006	.	intergenic_variant	1	0	0	1
rs7540454	2	103286303	A	T	2.99E-08	7.524	-0.09	0.016	0.09	0.108	0.007	.	intergenic_variant	1	0	0	1
rs976571	3	43876105	T	G	8.12E-09	8.091	-0.054	0.009	0.449	0.449	0.445	.	intergenic_variant	1	0	0	1
rs13017189	4	16913251	A	G	3.32E-08	7.479	-0.056	0.01	0.308	0.313	0.278	.	intergenic_variant	1	0	0	1
rs140209991	4	16913220	C	T	3.20E-08	7.495	-0.056	0.01	0.308	0.313	0.278	.	intergenic_variant	1	0	0	1
rs144097970	4	16906175	A	G	1.59E-08	7.798	-0.057	0.01	0.296	0.302	0.259	.	intergenic_variant	1	0	0	1
rs147207215	4	16907557	C	G	1.62E-08	7.791	-0.057	0.01	0.296	0.3	0.258	.	regulatory_region_variant	1	0	0	1
rs150601841	4	16919215	T	C	3.05E-08	7.515	-0.057	0.01	0.283	0.279	0.261	.	intergenic_variant	1	0	0	1
rs150836140	4	16917191	T	C	4.06E-08	7.391	-0.059	0.011	0.242	0.24	0.199	.	regulatory_region_variant	1	0	0	1
rs2055008	5	175618304	G	A	2.59E-08	7.586	4.59	0.825	0	0	0	.	intergenic_variant	1	0	0	1
rs2108937	6	51579809	C	T	1.19E-08	7.924	0.055	0.01	0.385	0.385	0.391	.	intergenic_variant	1	0	0	1
rs2159279	6	51004802	C	T	4.11E-08	7.386	0.055	0.01	0.309	0.285	0.338	.	intergenic_variant	1	0	0	1
rs34348008	6	50987368	C	T	4.28E-08	7.368	0.055	0.01	0.309	0.284	0.337	.	intergenic_variant	1	0	0	1
rs35796921	6	51450055	G	A	3.41E-08	7.468	0.053	0.01	0.359	0.372	0.366	.	intergenic_variant	1	0	0	1
rs371465959	6	51584285	C	T	1.19E-08	7.923	0.055	0.01	0.385	0.386	0.391	.	intergenic_variant	1	0	0	1
rs10498789	6	51057354	TA	T	1.91E-08	7.718	-0.054	0.01	0.61	0.632	0.543	.	intergenic_variant	1	0	0	1
rs11758328	6	50999372	A	G	4.48E-08	7.349	0.055	0.01	0.309	0.284	0.337	.	intergenic_variant	1	0	0	1
rs11759809	6	84248526	G	C	2.59E-08	7.586	0.273	0.049	0.009	0.008	0.01	.	intergenic_variant	1	0	0	1
rs11970472	6	51566731	T	C	8.15E-09	8.089	0.055	0.01	0.397	0.397	0.391	.	intergenic_variant	1	0	0	1
rs12661670	6	97749278	C	T	2.22E-08	7.654	0.063	0.011	0.781	0.78	0.794	AL589740.1	intron_variant	1	0	0	1
rs1300954744	6	97738421	G	A	6.18E-09	8.209	0.069	0.012	0.807	0.81	0.829	AL589740.1	intron_variant	1	0	0	1
rs1325032	6	51566455	T	G	6.32E-09	8.2	0.055	0.01	0.397	0.397	0.392	.	intergenic_variant	1	0	0	1
rs142488086	6	51557748	T	A	5.65E-09	8.248	-0.055	0.01	0.603	0.601	0.609	.	intergenic_variant	1	0	0	1
rs16881581	6	50979582	T	C	2.32E-08	7.635	0.056	0.01	0.322	0.299	0.344	.	regulatory_region_variant	0	0	0	1
rs1819637	6	50996064	C	A	4.04E-08	7.393	0.055	0.01	0.309	0.285	0.336	.	intergenic_variant	0	0	0	1
rs2211058	6	50992603	T	C	4.23E-08	7.374	0.055	0.01	0.309	0.285	0.336	.	intergenic_variant	1	0	0	1
rs2397049	6	51562519	T	A	8.31E-09	8.08	0.055	0.01	0.398	0.399	0.393	.	intergenic_variant	1	0	0	1
rs2439033	6	50985454	C	T	4.28E-08	7.369	0.055	0.01	0.309	0.284	0.336	.	intergenic_variant	1	0	0	1
rs4082052	6	51482613	C	T	5.79E-09	8.237	0.057	0.01	0.344	0.353	0.335	.	intergenic_variant	1	0	0	1
rs4711966	6	51003440	G	A	4.11E-08	7.386	0.055	0.01	0.309	0.284	0.337	.	intergenic_variant	1	0	0	1
rs4715215	6	50986406	G	T	4.29E-08	7.368	0.055	0.01	0.309	0.284	0.337	.	intergenic_variant	1	0	0	1
rs4715224	6	50989539	T	C	4.22E-08	7.375	0.055	0.01	0.309	0.286	0.337	.	intergenic_variant	1	0	0	1
rs57425372	6	50989848	C	T	3.98E-08	7.4	0.055	0.01	0.309	0.285	0.337	.	intergenic_variant	1	0	0	1
rs61292896	6	51003883	G	A	4.11E-08	7.386	0.055	0.01	0.309	0.285	0.338	.	intergenic_variant	1	0	0	1
rs61325058	6	51009564	C	G	4.11E-08	7.386	0.055	0.01	0.309	0.285	0.337	.	intergenic_variant	1	0	0	1
rs62405673	6	51586802	G	C	1.17E-08	7.932	0.055	0.01	0.385	0.387	0.393	.	intergenic_variant	1	0	0	1
rs62405674	6	51551109	T	C	8.10E-09	8.092	0.055	0.01	0.399	0.401	0.406	.	intergenic_variant	1	0	0	1
rs62405675	6	51583374	TG	T	1.19E-08	7.923	0.055	0.01	0.385	0.385	0.391	.	intergenic_variant	1	0	0	1
rs62405680	6	51062051	G	T	1.93E-08	7.714	-0.054	0.01	0.61	0.627	0.542	.	intergenic_variant	1	0	0	1
rs62405681	7	149414628	A	G	1.90E-08	7.722	1.731	0.308	0	0.001	0.004	.	intergenic_variant	1	0	0	1
rs62461282	8	142628065	A	G	4.80E-10	9.319	-0.185	0.03	0.025	0.029	0.007	.	regulatory_region_variant	1	0	0	1
rs6927317	9	124236874	A	T	6.50E-10	9.187	0.06	0.01	0.36	0.366	0.322	.	intergenic_variant	1	0	0	1
rs760909898	9	124240384	G	A	7.41E-10	9.13	0.06	0.01	0.359	0.364	0.323	.	regulatory_region_variant	0	0	0	1
rs9395656	10	68499936	A	G	1.00E-08	7.998	5.567	0.972	0	0	0	RPL26P27	non_coding_transcript_exon_variant	1	0	0	1
rs146495163	10	133574852	G	A	1.20E-08	7.922	2.372	0.416	0	0	0	OR6L1P	downstream_gene_variant	1	0	0	1
rs10986284	12	73677273	A	AG	4.40E-08	7.356	-0.052	0.009	0.6	0.601	0.653	RNU6-1012P	downstream_gene_variant	1	0	0	1
rs35711908	13	58888680	A	G	2.42E-08	7.615	-0.072	0.013	0.153	0.162	0.138	.	intergenic_variant	1	0	0	1
rs1247349707	13	58893073	C	T	2.42E-08	7.616	-0.072	0.013	0.153	0.161	0.139	.	intergenic_variant	1	0	0	1
rs10047748	13	58896509	CTT	C	2.25E-08	7.648	-0.072	0.013	0.153	0.166	0.138	.	intergenic_variant	1	0	0	1
rs11619120	13	58893274	TAAG	T	2.42E-08	7.616	-0.072	0.013	0.153	0.161	0.138	.	intergenic_variant	1	0	0	1
rs144384729	13	58902867	T	C	2.41E-08	7.619	-0.072	0.013	0.153	0.162	0.138	.	intergenic_variant	1	0	0	1
rs145616229	13	58901166	G	A	2.41E-08	7.618	-0.072	0.013	0.153	0.161	0.138	.	intergenic_variant	1	0	0	1
rs746714	13	58908948	G	T	2.37E-08	7.625	-0.072	0.013	0.153	0.162	0.138	.	intergenic_variant	1	0	0	1
rs9591945	13	58882267	A	G	2.46E-08	7.609	-0.072	0.013	0.153	0.162	0.14	.	intergenic_variant	1	0	0	1
rs9591947	13	58904004	C	T	2.41E-08	7.619	-0.072	0.013	0.153	0.162	0.139	.	intergenic_variant	1	0	0	1
rs9597879	15	46706889	T	A	2.49E-08	7.603	0.094	0.017	0.083	0.087	0.063	AC073941.1	intron_variant	1	0	0	1
rs9597894	15	46681532	C	G	3.59E-08	7.445	0.092	0.017	0.084	0.089	0.063	.	intergenic_variant	1	0	0	1
rs113079128	15	46704200	C	A	2.47E-08	7.607	0.094	0.017	0.083	0.088	0.062	AC073941.1	intron_variant	1	0	0	1
rs117139701	15	46678622	G	A	3.44E-08	7.464	0.092	0.017	0.084	0.089	0.063	.	intergenic_variant	1	0	0	1
rs117462985	15	46703267	T	C	3.24E-08	7.49	0.092	0.017	0.084	0.089	0.063	AC073941.1	intron_variant	1	0	0	1
rs117933984	15	46686592	C	T	3.38E-08	7.471	0.092	0.017	0.084	0.089	0.062	.	intergenic_variant	1	0	0	1
rs7182927	16	60709230	C	G	3.05E-09	8.516	-0.062	0.011	0.267	0.272	0.229	.	intergenic_variant	1	0	0	1
rs76975191	20	33693023	G	T	3.34E-08	7.476	-0.054	0.01	0.348	0.37	0.29	.	intergenic_variant	0	0	0	1
rs1991037	21	20524631	T	G	4.28E-08	7.369	0.054	0.01	0.67	0.682	0.682	.	intergenic_variant	1	0	0	1
rs6059412	1	196918327	G	A	2.66E-08	7.575	0.074	0.013	0.147	0.139	0.104	CFHR4	missense_variant	0	1	0	0
rs7277140	1	176145389	AATGCCT	A	4.64E-08	7.333	-0.052	0.009	0.598	0.6	0.651	COP1	intron_variant	1	1	0	0
rs10494745	1	176143642	C	T	4.36E-08	7.361	-0.052	0.009	0.598	0.601	0.656	COP1	intron_variant	1	1	0	0
rs1054198478	1	175985619	A	C	1.74E-08	7.759	0.054	0.01	0.39	0.384	0.346	COP1	intron_variant	0	1	0	0
rs10798445	1	175983646	T	C	1.86E-08	7.731	0.054	0.01	0.391	0.385	0.346	COP1	intron_variant	1	1	0	0
rs10913118	1	196543592	A	C	9.24E-09	8.034	0.106	0.018	0.068	0.07	0.049	KCNT2	intron_variant	0	1	0	0
rs112515395	1	176032690	C	T	1.16E-08	7.935	0.054	0.01	0.391	0.386	0.355	COP1	intron_variant	1	1	0	0
rs11590167	1	197119863	C	T	7.50E-09	8.125	0.076	0.013	0.145	0.137	0.114	ASPM	intron_variant	1	1	0	0
rs11810706	1	176033140	G	A	4.27E-09	8.37	0.056	0.01	0.389	0.384	0.344	COP1	intron_variant	1	1	0	0
rs12116571	1	176038088	T	C	2.44E-08	7.613	0.053	0.01	0.391	0.385	0.346	COP1	intron_variant	1	1	0	0
rs12135395	1	176099139	GT	G	3.97E-08	7.402	0.052	0.009	0.402	0.399	0.343	COP1	intron_variant	1	1	0	0
rs12138008	1	175958670	GAATA	G	7.99E-09	8.097	0.055	0.01	0.39	0.383	0.343	COP1	intron_variant	1	1	0	0
rs1214574812	1	175969340	A	C	2.06E-08	7.687	0.054	0.01	0.39	0.385	0.346	COP1	intron_variant	1	1	0	0
rs1219704135	1	197158448	A	G	3.04E-09	8.518	0.081	0.014	0.134	0.126	0.108	ZBTB41	3_prime_UTR_variant	1	1	0	0
rs12723724	1	196578844	T	C	5.69E-09	8.245	0.108	0.018	0.068	0.07	0.048	KCNT2	intron_variant	1	1	0	0
rs12726412	1	176049628	G	T	8.48E-09	8.071	0.055	0.01	0.39	0.384	0.345	COP1	intron_variant	1	1	0	0
rs12729524	1	175992464	C	G	6.66E-09	8.177	0.055	0.01	0.39	0.384	0.346	COP1	intron_variant	1	1	0	0
rs12756741	1	176057980	GGCCGCCCCGTCTGAGAGGTGAGGAGCCCCTCCGCCCGGCA	G	5.88E-09	8.23	0.056	0.01	0.388	0.378	0.325	COP1	intron_variant	1	1	0	0
rs1287506377	1	176128004	ATCTATGTCTTCTTT	A	4.48E-08	7.349	0.052	0.009	0.402	0.398	0.335	COP1	intron_variant	1	1	0	0
rs138901622	1	176005013	C	A	7.84E-09	8.106	0.055	0.01	0.39	0.383	0.332	COP1	intron_variant	1	1	0	0
rs140972145	1	175986552	TCTCC	T	6.47E-09	8.189	0.055	0.01	0.39	0.383	0.344	COP1	intron_variant	1	1	0	0
rs141197532	1	175977035	T	TTGTGAGTCATGGCATTAC	7.96E-09	8.099	0.055	0.01	0.39	0.383	0.337	COP1	intron_variant	1	1	0	0
rs145170928	1	175986513	C	T	6.86E-09	8.163	0.055	0.01	0.39	0.384	0.347	COP1	intron_variant	1	1	0	0
rs16849486	1	176106566	C	G	4.81E-08	7.318	0.052	0.009	0.402	0.4	0.345	COP1	intron_variant	1	1	0	0
rs1974142	1	176002636	T	G	8.09E-09	8.092	0.055	0.01	0.39	0.378	0.345	COP1	intron_variant	1	1	0	0
rs201422094	1	176199395	TAC	T	4.65E-08	7.332	0.052	0.009	0.402	0.399	0.343	COP1	intron_variant	1	1	0	0
rs202042026	1	176196033	G	T	4.55E-08	7.342	0.052	0.009	0.402	0.399	0.344	COP1	intron_variant	1	1	0	0
rs2457418	1	176117505	T	C	4.80E-08	7.319	0.052	0.01	0.403	0.401	0.345	COP1	intron_variant	1	1	0	0
rs2481628	1	176114275	T	C	4.73E-08	7.325	0.052	0.009	0.402	0.401	0.344	COP1	intron_variant	1	1	0	0
rs2481630	1	176114178	T	C	4.73E-08	7.325	0.052	0.009	0.402	0.4	0.345	COP1	intron_variant	1	1	0	0
rs2481631	1	176113080	T	C	4.88E-08	7.312	0.052	0.009	0.402	0.4	0.345	COP1	intron_variant	1	1	0	0
rs2481633	1	176083461	A	G	3.84E-08	7.416	0.052	0.009	0.402	0.4	0.345	COP1	intron_variant	1	1	0	0
rs2481646	1	176072685	A	C	4.02E-08	7.396	0.052	0.009	0.402	0.399	0.344	COP1	intron_variant	1	1	0	0
rs2481655	1	176063307	G	A	4.06E-08	7.391	0.052	0.009	0.402	0.394	0.343	COP1	intron_variant	1	1	0	0
rs2481658	1	176133838	T	C	4.77E-08	7.322	0.052	0.009	0.402	0.4	0.344	COP1	intron_variant	1	1	0	0
rs2481662	1	176179406	A	G	4.62E-08	7.335	0.052	0.009	0.402	0.4	0.344	COP1	intron_variant	1	1	0	0
rs2487144	1	176069613	C	T	4.11E-08	7.386	0.052	0.009	0.402	0.399	0.344	COP1	intron_variant	1	1	0	0
rs2502823	1	176087762	C	A	3.69E-08	7.433	0.052	0.009	0.402	0.4	0.344	COP1	intron_variant	1	1	0	0
rs2502829	1	176093293	T	A	3.74E-08	7.427	0.052	0.009	0.402	0.4	0.344	COP1	intron_variant	1	1	0	0
rs2502831	1	176134818	C	T	4.76E-08	7.322	0.052	0.009	0.402	0.399	0.344	COP1	intron_variant	1	1	0	0
rs2502845	1	176022743	A	AG	2.36E-08	7.627	0.053	0.01	0.391	0.385	0.346	COP1	intron_variant	1	1	0	0
rs34190536	1	196292963	AGT	A	3.16E-09	8.501	0.113	0.019	0.064	0.065	0.049	KCNT2	intron_variant	1	1	0	0
rs34398853	1	196565276	C	G	3.25E-09	8.488	0.083	0.014	0.127	0.125	0.11	KCNT2	intron_variant	1	1	0	0
rs34538561	1	176167959	A	AT	4.75E-08	7.323	0.052	0.009	0.402	0.394	0.346	COP1	intron_variant	1	1	0	0
rs34557277	1	176024684	C	T	1.93E-08	7.715	0.054	0.01	0.391	0.386	0.357	COP1	intron_variant	0	1	0	0
rs34973462	1	175997140	C	A	6.61E-09	8.18	0.055	0.01	0.39	0.379	0.345	COP1	intron_variant	1	1	0	0
rs36161396	1	175951035	C	T	2.07E-08	7.684	0.054	0.01	0.39	0.385	0.346	COP1	intron_variant	1	1	0	0
rs3934392	1	176187056	T	C	4.59E-08	7.339	0.052	0.009	0.402	0.399	0.344	COP1	intron_variant	1	1	0	0
rs501142	1	176160946	T	C	4.76E-08	7.322	0.052	0.009	0.402	0.4	0.344	COP1	intron_variant	1	1	0	0
rs513354	1	176160140	G	A	4.79E-08	7.32	0.052	0.009	0.402	0.404	0.345	COP1	intron_variant	1	1	0	0
rs520661	1	176171538	G	A	3.77E-08	7.423	0.052	0.009	0.402	0.399	0.345	COP1	intron_variant	1	1	0	0
rs542742	1	176198811	A	G	4.78E-08	7.32	0.052	0.009	0.402	0.399	0.344	COP1	intron_variant	1	1	0	0
rs596859	1	176152786	C	G	4.78E-08	7.321	0.052	0.009	0.402	0.399	0.344	COP1	intron_variant	1	1	0	0
rs617078	1	175972706	T	A	2.09E-08	7.68	0.054	0.01	0.39	0.384	0.345	COP1	intron_variant	1	1	0	0
rs6660080	1	176145351	A	G	4.75E-08	7.323	-0.052	0.009	0.598	0.601	0.656	COP1	intron_variant	1	1	0	0
rs6665385	1	176162118	C	G	4.76E-08	7.322	0.052	0.009	0.402	0.4	0.345	COP1	intron_variant	1	1	0	0
rs668154	1	176009432	C	T	8.26E-09	8.083	0.055	0.01	0.39	0.384	0.346	COP1	intron_variant	1	1	0	0
rs6682194	1	176144276	C	G	4.36E-08	7.361	-0.052	0.009	0.598	0.601	0.656	COP1	intron_variant	1	1	0	0
rs6697860	1	176181016	G	C	4.62E-08	7.336	0.052	0.009	0.402	0.4	0.345	COP1	intron_variant	1	1	0	0
rs704829	1	196366701	A	G	1.01E-09	8.996	0.115	0.019	0.065	0.067	0.049	KCNT2	intron_variant	1	1	0	0
rs71631850	1	196592227	C	G	3.32E-09	8.479	0.083	0.014	0.127	0.123	0.11	KCNT2	intron_variant	1	1	0	0
rs71631857	1	197069068	G	A	1.89E-10	9.725	0.119	0.019	0.067	0.069	0.045	F13B	upstream_gene_variant	1	1	0	0
rs72736466	1	175993901	A	G	6.78E-09	8.169	0.055	0.01	0.39	0.384	0.348	COP1	intron_variant	1	1	0	0
rs7530719	1	176044209	C	T	2.37E-08	7.626	0.053	0.01	0.391	0.385	0.346	COP1	intron_variant	1	1	0	0
rs7549160	1	198160313	A	AT	1.58E-08	7.802	0.106	0.019	0.066	0.083	0.07	NEK7	intron_variant	1	1	0	0
rs761820121	1	176004845	G	A	7.96E-09	8.099	0.055	0.01	0.39	0.379	0.334	COP1	intron_variant	1	1	0	0
rs76903933	1	176174088	ACTCT	A	4.83E-08	7.316	0.052	0.009	0.402	0.395	0.342	COP1	intron_variant	1	1	0	0
rs79049458	1	176184306	A	G	4.60E-08	7.337	0.052	0.009	0.402	0.4	0.344	COP1	intron_variant	1	1	0	0
rs791743	1	176173798	T	C	4.70E-08	7.328	0.052	0.009	0.402	0.4	0.345	COP1	intron_variant	1	1	0	0
rs791746	1	176196849	C	T	4.63E-08	7.335	0.052	0.009	0.402	0.397	0.342	COP1	intron_variant	1	1	0	0
rs791747	1	176168135	G	A	4.49E-08	7.348	0.052	0.009	0.403	0.397	0.345	COP1	intron_variant	1	1	0	0
rs791750	1	176168042	G	T	4.59E-08	7.338	0.052	0.009	0.402	0.401	0.345	COP1	intron_variant	1	1	0	0
rs791751	1	176166991	T	A	4.69E-08	7.329	0.052	0.009	0.402	0.399	0.345	COP1	intron_variant	1	1	0	0
rs791752	1	176166018	C	A	4.68E-08	7.33	0.052	0.009	0.402	0.4	0.345	COP1	intron_variant	1	1	0	0
rs791753	1	176007259	A	G	2.16E-08	7.666	0.053	0.01	0.391	0.386	0.345	COP1	intron_variant	1	1	0	0
rs80137408	1	176197006	G	A	4.63E-08	7.335	0.052	0.009	0.402	0.4	0.345	COP1	intron_variant	1	1	0	0
rs813180	1	176157903	A	G	4.76E-08	7.323	0.052	0.009	0.402	0.4	0.344	COP1	intron_variant	1	1	0	0
rs9425447	1	176121442	T	C	4.69E-08	7.329	0.052	0.009	0.402	0.4	0.344	COP1	intron_variant	1	1	0	0
rs944365	2	26992548	T	A	1.15E-09	8.941	-0.058	0.01	0.405	0.512	0.479	MAPRE3	intron_variant	1	1	0	0
rs10166897	2	32207128	A	C	1.00E-08	7.998	-0.053	0.009	0.54	0.542	0.487	SLC30A6	intron_variant	1	1	0	0
rs10172468	2	32161590	G	A	1.32E-08	7.88	-0.053	0.009	0.533	0.536	0.486	SLC30A6	upstream_gene_variant	1	1	0	0
rs10208246	2	32093359	C	G	2.11E-08	7.675	0.053	0.01	0.386	0.383	0.396	SPAST	intron_variant	1	1	0	0
rs11124276	2	32095301	T	G	3.38E-08	7.471	0.053	0.01	0.388	0.384	0.398	SPAST	intron_variant	1	1	0	0
rs11124277	2	31966720	A	G	4.58E-08	7.339	-0.051	0.009	0.535	0.422	0.444	MEMO1	intron_variant	1	1	0	0
rs111490936	2	32096325	T	C	3.31E-08	7.48	0.053	0.01	0.388	0.385	0.398	SPAST	intron_variant	1	1	0	0
rs11686061	2	32111610	A	G	1.64E-08	7.786	-0.053	0.009	0.54	0.541	0.488	SPAST	intron_variant	1	1	0	0
rs12465124	2	31875990	T	C	3.07E-08	7.512	-0.052	0.009	0.549	0.548	0.495	MEMO1	intron_variant	1	1	0	0
rs1272585	2	32173041	A	G	1.78E-08	7.751	-0.052	0.009	0.539	0.542	0.49	SLC30A6	intron_variant	1	1	0	0
rs13427170	2	32099956	T	TAGTGCTGC	2.60E-08	7.585	0.053	0.01	0.388	0.384	0.388	SPAST	intron_variant	1	1	0	0
rs138903645	2	32134463	C	CA	1.58E-08	7.801	-0.053	0.009	0.54	0.548	0.491	SPAST	intron_variant	1	1	0	0
rs140856561	2	32208678	ATTG	A	4.73E-08	7.325	-0.051	0.009	0.559	0.561	0.499	SLC30A6	intron_variant	1	1	0	0
rs145058775	2	27105685	T	G	4.82E-08	7.317	0.052	0.01	0.599	0.608	0.549	CGREF1	intron_variant	1	1	0	0
rs1866560	2	102632666	T	C	2.10E-08	7.677	-0.11	0.02	0.062	0.075	0	SLC9A2	intron_variant	1	1	0	0
rs191217335	2	32209800	C	T	4.76E-08	7.322	-0.051	0.009	0.559	0.562	0.503	SLC30A6	intron_variant	1	1	0	0
rs212686	2	32210107	G	A	4.83E-08	7.316	-0.051	0.009	0.559	0.562	0.503	SLC30A6	intron_variant	1	1	0	0
rs212687	2	32221544	A	G	4.65E-08	7.332	-0.051	0.009	0.559	0.562	0.503	SLC30A6	3_prime_UTR_variant	1	1	0	0
rs216538	2	32065262	G	C	1.49E-08	7.828	0.053	0.009	0.465	0.462	0.515	SPAST	intron_variant	1	1	0	0
rs216544	2	32093737	G	A	1.23E-08	7.909	0.053	0.009	0.464	0.462	0.511	SPAST	intron_variant	1	1	0	0
rs2280973	2	32153535	C	A	1.35E-08	7.869	-0.053	0.009	0.534	0.537	0.487	SPAST	intron_variant	1	1	0	0
rs3752917	2	32129904	C	T	3.19E-08	7.496	-0.051	0.009	0.512	0.517	0.478	SPAST	non_coding_transcript_exon_variant	1	1	0	0
rs375960573	2	32218520	CTTTTG	C	9.72E-09	8.012	-0.054	0.009	0.54	0.53	0.519	SLC30A6	intron_variant	1	1	0	0
rs3769604	2	32097426	G	A	2.80E-08	7.553	0.053	0.01	0.388	0.384	0.397	SPAST	intron_variant	1	1	0	0
rs3851308	2	32121424	A	G	1.94E-08	7.712	-0.052	0.009	0.54	0.54	0.49	SPAST	intron_variant	1	1	0	0
rs454119	2	32077011	A	G	1.04E-08	7.982	0.053	0.009	0.465	0.462	0.512	SPAST	intron_variant	1	1	0	0
rs467523	2	32076562	G	A	1.09E-08	7.962	0.053	0.009	0.465	0.463	0.515	SPAST	intron_variant	1	1	0	0
rs559004440	2	32087861	AATT	A	5.39E-09	8.269	0.054	0.009	0.46	0.427	0.487	SPAST	intron_variant	1	1	0	0
rs56208031	2	32120494	T	C	1.44E-08	7.842	-0.053	0.009	0.534	0.537	0.486	SPAST	intron_variant	1	1	0	0
rs57903075	2	32244549	A	T	4.20E-08	7.377	-0.051	0.009	0.526	0.533	0.435	NLRC4	intron_variant	1	1	0	0
rs62134021	2	32189905	T	C	1.49E-08	7.826	-0.053	0.009	0.54	0.54	0.487	SLC30A6	intron_variant	1	1	0	0
rs652978	2	32061342	A	T	1.95E-08	7.711	0.053	0.01	0.392	0.388	0.413	SPAST	upstream_gene_variant	1	1	0	0
rs6738349	2	32156040	G	T	5.19E-09	8.285	-0.054	0.009	0.495	0.528	0.426	SPAST	3_prime_UTR_variant	1	1	0	0
rs6747488	2	32089062	G	C	2.24E-08	7.65	0.053	0.01	0.386	0.384	0.397	SPAST	intron_variant	1	1	0	0
rs6761417	2	32086215	C	T	1.64E-08	7.785	0.054	0.01	0.385	0.383	0.397	SPAST	intron_variant	0	1	0	0
rs678251	2	32130115	G	A	3.55E-08	7.45	-0.051	0.009	0.513	0.517	0.479	SPAST	non_coding_transcript_exon_variant	1	1	0	0
rs7561519	2	32025292	A	G	2.22E-08	7.653	0.052	0.009	0.468	0.471	0.516	DPY30	intron_variant	1	1	0	0
rs7566162	2	32087631	T	C	2.62E-08	7.582	0.053	0.01	0.387	0.375	0.398	SPAST	intron_variant	1	1	0	0
rs7575465	2	32099003	T	C	2.43E-08	7.615	0.053	0.01	0.388	0.384	0.397	SPAST	intron_variant	1	1	0	0
rs7605242	2	27068793	G	A	1.60E-08	7.797	0.054	0.01	0.601	0.607	0.551	AGBL5	intron_variant	0	1	0	0
rs10013628	2	32099066	G	A	2.77E-08	7.558	0.053	0.01	0.388	0.384	0.397	SPAST	intron_variant	1	1	0	0
rs1123395	4	16884560	G	T	3.79E-11	10.421	0.064	0.01	0.642	0.65	0.603	LDB2	intron_variant	1	1	0	0
rs1384606	4	16890406	G	A	1.87E-08	7.728	-0.054	0.01	0.376	0.373	0.346	LDB2	intron_variant	0	1	0	0
rs1471664	4	16887675	C	T	2.14E-08	7.67	-0.054	0.01	0.37	0.366	0.337	LDB2	intron_variant	1	1	0	0
rs16894159	4	16885671	A	T	8.68E-10	9.061	-0.063	0.01	0.288	0.287	0.261	LDB2	intron_variant	1	1	0	0
rs2035442	4	16886601	T	C	1.59E-08	7.798	-0.054	0.01	0.369	0.369	0.329	LDB2	intron_variant	1	1	0	0
rs2302193	4	16891547	A	G	6.95E-10	9.158	-0.063	0.01	0.291	0.287	0.265	LDB2	intron_variant	1	1	0	0
rs2302194	4	16888865	A	C	7.27E-10	9.138	-0.063	0.01	0.288	0.287	0.261	LDB2	intron_variant	1	1	0	0
rs34811474	4	16888811	C	A	2.13E-08	7.672	-0.054	0.01	0.37	0.367	0.338	LDB2	intron_variant	1	1	0	0
rs34914294	4	25407216	G	A	9.53E-09	8.021	-0.064	0.011	0.229	0.226	0.216	ANAPC4	missense_variant	0	1	0	0
rs35946935	4	16897684	G	A	1.23E-09	8.91	-0.062	0.01	0.288	0.288	0.259	LDB2	intron_variant	1	1	0	0
rs4698162	4	16889842	A	G	3.08E-09	8.512	-0.059	0.01	0.324	0.32	0.323	LDB2	intron_variant	1	1	0	0
rs4698164	4	16886074	T	C	1.63E-08	7.787	-0.054	0.01	0.369	0.367	0.333	LDB2	intron_variant	1	1	0	0
rs4698519	4	16895554	G	T	1.16E-09	8.934	-0.062	0.01	0.288	0.287	0.261	LDB2	intron_variant	1	1	0	0
rs4698520	4	16888105	T	C	2.77E-09	8.557	-0.059	0.01	0.324	0.32	0.323	LDB2	intron_variant	1	1	0	0
rs4698521	4	16889905	T	G	7.86E-10	9.104	-0.063	0.01	0.288	0.287	0.261	LDB2	intron_variant	1	1	0	0
rs5856392	4	16890106	A	G	1.06E-08	7.976	-0.056	0.01	0.334	0.331	0.334	LDB2	intron_variant	1	1	0	0
rs887225	4	16892316	C	CTGAA	5.45E-09	8.264	-0.057	0.01	0.337	0.336	0.279	LDB2	intron_variant	0	1	0	0
rs1432721	4	16862118	A	T	4.73E-09	8.325	0.061	0.01	0.719	0.718	0.737	LDB2	intron_variant	1	1	0	0
rs2116736	5	155878527	A	G	1.95E-08	7.71	0.054	0.01	0.361	0.384	0.298	SGCD	intron_variant	1	1	0	0
rs2116739	5	155874542	A	T	2.27E-08	7.645	0.054	0.01	0.36	0.384	0.294	SGCD	intron_variant	1	1	0	0
rs67625007	5	155884158	C	T	2.53E-08	7.597	0.054	0.01	0.37	0.396	0.304	SGCD	intron_variant	1	1	0	0
rs6860291	5	155875717	G	A	2.49E-08	7.604	0.054	0.01	0.361	0.382	0.294	SGCD	intron_variant	1	1	0	0
rs7733552	5	155882239	C	G	2.36E-08	7.628	0.054	0.01	0.361	0.384	0.296	SGCD	intron_variant	1	1	0	0
rs9313417	5	155889238	G	A	2.04E-08	7.69	0.054	0.01	0.371	0.396	0.304	SGCD	intron_variant	1	1	0	0
rs994179797	5	155890874	A	G	2.17E-08	7.663	0.054	0.01	0.371	0.396	0.303	SGCD	intron_variant	1	1	0	0
rs138317201	5	155875003	GA	G	2.48E-08	7.606	0.054	0.01	0.36	0.387	0.295	SGCD	intron_variant	1	1	0	0
rs2854009	6	84227875	C	G	2.50E-08	7.602	0.273	0.049	0.009	0.008	0.01	CEP162	upstream_gene_variant	1	1	0	0
rs10228494	6	31344755	G	A	2.77E-08	7.557	-0.058	0.01	0.732	0.743	0.759	HLA-B	intron_variant	1	1	0	0
rs10244257	7	114443495	C	G	1.11E-08	7.955	0.053	0.009	0.529	0.526	0.571	FOXP2	intron_variant	0	1	1	0
rs10262103	7	114383427	T	C	2.69E-08	7.571	0.052	0.009	0.455	0.449	0.458	FOXP2	intron_variant	1	1	1	0
rs10280045	7	114451789	C	A	4.89E-09	8.31	0.055	0.009	0.539	0.536	0.574	FOXP2	intron_variant	0	1	1	0
rs12533005	7	114436339	C	G	2.17E-09	8.663	0.056	0.009	0.536	0.53	0.572	FOXP2	intron_variant	0	1	1	0
rs12534017	7	114416000	G	C	3.28E-09	8.483	-0.055	0.009	0.464	0.471	0.43	FOXP2	intron_variant	1	1	1	0
rs12536335	7	114399396	A	C	1.35E-08	7.871	-0.053	0.009	0.525	0.53	0.526	FOXP2	intron_variant	1	1	1	0
rs1255447550	7	114403104	A	G	4.66E-09	8.332	-0.055	0.009	0.465	0.471	0.43	FOXP2	intron_variant	0	1	1	0
rs13225495	7	114330482	TTA	T	2.34E-08	7.632	-0.052	0.009	0.536	0.523	0.507	FOXP2	intron_variant	1	1	1	0
rs1476535	7	114383712	A	G	1.40E-08	7.854	-0.053	0.009	0.536	0.538	0.532	FOXP2	intron_variant	0	1	1	0
rs1527146	7	114430980	C	T	6.28E-09	8.202	0.054	0.009	0.524	0.514	0.559	FOXP2	intron_variant	0	1	1	0
rs1818998	7	114347226	T	G	3.18E-08	7.498	-0.052	0.009	0.534	0.54	0.51	FOXP2	intron_variant	0	1	1	0
rs1818999	7	114390729	T	C	1.28E-08	7.892	-0.053	0.009	0.536	0.542	0.532	FOXP2	intron_variant	1	1	1	0
rs1852470	7	114390959	T	C	1.29E-08	7.888	-0.053	0.009	0.536	0.54	0.532	FOXP2	intron_variant	1	1	1	0
rs1916980	7	114387214	T	G	1.30E-08	7.887	-0.053	0.009	0.536	0.54	0.532	FOXP2	intron_variant	0	1	1	0
rs2030915	7	114355560	G	A	1.67E-08	7.776	-0.053	0.009	0.524	0.529	0.509	FOXP2	intron_variant	1	1	1	0
rs2049603	7	114406314	C	G	3.87E-09	8.412	-0.055	0.009	0.464	0.471	0.43	FOXP2	intron_variant	1	1	1	0
rs2690826	7	114346595	G	A	1.40E-08	7.853	-0.053	0.009	0.524	0.529	0.509	FOXP2	intron_variant	0	1	1	0
rs2894699	7	114348482	A	G	1.63E-08	7.788	-0.053	0.009	0.524	0.528	0.509	FOXP2	intron_variant	1	1	1	0
rs35624276	7	114419101	C	T	3.31E-09	8.48	-0.055	0.009	0.464	0.472	0.43	FOXP2	intron_variant	0	1	1	0
rs4730636	7	114400048	G	A	8.42E-09	8.075	-0.054	0.009	0.506	0.512	0.492	FOXP2	intron_variant	0	1	1	0
rs5886708	7	114391964	T	C	2.90E-09	8.537	-0.055	0.009	0.525	0.531	0.531	FOXP2	intron_variant	1	1	1	0
rs6942634	7	114446042	G	GA	4.56E-09	8.341	0.055	0.009	0.539	0.535	0.573	FOXP2	intron_variant	1	1	1	0
rs71149745	7	114397903	G	A	2.62E-08	7.583	-0.052	0.009	0.535	0.54	0.529	FOXP2	intron_variant	1	1	1	0
rs7785701	7	114416440	A	AAATTTCAT	3.19E-09	8.497	-0.055	0.009	0.464	0.469	0.421	FOXP2	intron_variant	0	1	1	0
rs8180817	7	114429481	C	G	3.25E-09	8.488	0.055	0.009	0.536	0.529	0.572	FOXP2	intron_variant	0	1	1	0
rs1073067	7	114407487	G	C	7.56E-09	8.122	-0.054	0.009	0.475	0.482	0.433	FOXP2	intron_variant	0	1	1	0
rs1073068	8	14737776	C	T	1.80E-08	7.745	0.062	0.011	0.232	0.229	0.237	SGCZ	intron_variant	1	1	0	0
rs11203666	8	14738038	T	G	2.12E-08	7.674	0.062	0.011	0.233	0.229	0.237	SGCZ	intron_variant	1	1	0	0
rs12216762	8	14734876	C	T	3.83E-08	7.417	0.059	0.011	0.244	0.237	0.248	SGCZ	intron_variant	1	1	0	0
rs12216774	8	14736385	C	T	3.80E-08	7.42	0.059	0.011	0.244	0.238	0.248	SGCZ	intron_variant	1	1	0	0
rs12544246	8	14736649	C	G	3.82E-08	7.418	0.059	0.011	0.244	0.238	0.248	SGCZ	intron_variant	1	1	0	0
rs34542853	8	14735889	C	T	1.89E-08	7.724	0.062	0.011	0.227	0.223	0.229	SGCZ	intron_variant	1	1	0	0
rs57365315	8	14735763	A	G	3.83E-08	7.417	0.059	0.011	0.244	0.238	0.248	SGCZ	intron_variant	1	1	0	0
rs7004874	8	14737090	T	C	3.80E-08	7.42	0.059	0.011	0.244	0.244	0.248	SGCZ	intron_variant	1	1	0	0
rs1007185	8	14735713	G	A	3.82E-08	7.417	0.059	0.011	0.244	0.237	0.248	SGCZ	intron_variant	1	1	0	0
rs10760345	9	124374365	G	C	2.23E-08	7.653	0.052	0.009	0.471	0.484	0.442	PSMB7	intron_variant	1	1	0	0
rs10819034	9	124275517	A	G	3.46E-08	7.461	0.053	0.01	0.378	0.38	0.358	NEK6	intron_variant	1	1	0	0
rs10986311	9	125122938	C	A	4.59E-08	7.339	-0.067	0.012	0.173	0.156	0.31	SCAI	intron_variant	0	1	0	0
rs10986324	9	124309214	T	C	4.87E-08	7.313	0.052	0.01	0.379	0.378	0.362	NEK6	intron_variant	0	1	0	0
rs1169849554	9	124359546	T	C	3.11E-08	7.507	-0.052	0.009	0.527	0.515	0.555	PSMB7	intron_variant	1	1	0	0
rs11791290	9	124350501	GACACACAC	G	1.17E-08	7.932	0.053	0.009	0.463	0.477	0.433	NEK6	intron_variant	1	1	0	0
rs12378015	9	124334068	C	T	3.23E-08	7.491	-0.051	0.009	0.527	0.514	0.556	NEK6	intron_variant	1	1	0	0
rs12379417	9	125154978	G	A	4.66E-08	7.332	-0.067	0.012	0.173	0.155	0.309	PPP6C	intron_variant	0	1	0	0
rs1323761	9	124267457	G	A	3.50E-08	7.456	0.053	0.01	0.378	0.379	0.357	NEK6	intron_variant	0	1	0	0
rs13300918	9	124354663	C	T	1.93E-08	7.715	-0.052	0.009	0.529	0.516	0.556	PSMB7	intron_variant	1	1	0	0
rs1330811	9	124383011	A	C	1.94E-08	7.712	-0.052	0.009	0.529	0.516	0.561	PSMB7	intron_variant	1	1	0	0
rs149391881	9	124355067	G	A	2.07E-08	7.683	-0.052	0.009	0.529	0.516	0.556	PSMB7	intron_variant	1	1	0	0
rs1984001	9	125077710	C	CATTT	4.78E-08	7.321	-0.067	0.012	0.172	0.152	0.304	SCAI	intron_variant	1	1	0	0
rs2236386	9	124375522	T	C	1.91E-08	7.718	-0.052	0.009	0.529	0.516	0.557	PSMB7	intron_variant	1	1	0	0
rs34372176	9	124415457	G	C	1.32E-08	7.88	-0.053	0.009	0.514	0.499	0.54	PSMB7	upstream_gene_variant	1	1	0	0
rs35956754	9	124351381	A	G	3.93E-08	7.406	-0.051	0.009	0.529	0.517	0.559	NEK6	3_prime_UTR_variant	1	1	0	0
rs3758207	9	124404281	G	GT	8.32E-09	8.08	-0.054	0.009	0.509	0.496	0.537	PSMB7	intron_variant	1	1	0	0
rs3780201	9	124272079	G	C	2.97E-08	7.528	0.053	0.01	0.383	0.385	0.358	NEK6	intron_variant	1	1	0	0
rs5900609	9	124369741	A	G	3.21E-08	7.494	-0.051	0.009	0.528	0.515	0.556	PSMB7	intron_variant	1	1	0	0
rs618059	9	124342496	T	C	1.55E-08	7.81	-0.053	0.009	0.528	0.517	0.559	NEK6	intron_variant	1	1	0	0
rs637473	9	124379190	A	AT	1.53E-08	7.816	0.053	0.009	0.478	0.488	0.449	PSMB7	intron_variant	1	1	0	0
rs6478658	9	125089689	G	C	3.75E-08	7.426	-0.066	0.012	0.183	0.166	0.319	SCAI	intron_variant	1	1	0	0
rs6478659	9	125063226	T	C	2.78E-08	7.555	-0.069	0.012	0.173	0.155	0.307	SCAI	intron_variant	0	1	0	0
rs6478660	9	124365531	A	G	3.63E-08	7.44	0.051	0.009	0.473	0.485	0.444	PSMB7	intron_variant	1	1	0	0
rs7027515	9	124365995	A	G	3.53E-08	7.452	0.051	0.009	0.472	0.485	0.442	PSMB7	intron_variant	1	1	0	0
rs7045589	9	124371641	A	T	3.27E-08	7.486	-0.051	0.009	0.527	0.515	0.556	PSMB7	intron_variant	1	1	0	0
rs7049097	9	124410930	C	T	1.56E-08	7.807	-0.053	0.009	0.507	0.494	0.535	PSMB7	intron_variant	1	1	0	0
rs7851278	9	124348075	C	T	1.24E-08	7.906	-0.053	0.009	0.526	0.513	0.558	NEK6	intron_variant	1	1	0	0
rs7854989	9	124348178	G	A	1.24E-08	7.906	-0.053	0.009	0.526	0.513	0.558	NEK6	intron_variant	1	1	0	0
rs7857897	9	124340660	T	G	1.26E-08	7.901	-0.053	0.009	0.528	0.516	0.558	NEK6	intron_variant	1	1	0	0
rs7861040	9	124371305	T	C	3.13E-08	7.504	-0.051	0.009	0.521	0.51	0.55	PSMB7	intron_variant	1	1	0	0
rs7861933	9	124356271	G	A	2.12E-08	7.674	-0.052	0.009	0.524	0.512	0.554	PSMB7	intron_variant	1	1	0	0
rs7872979	9	124281856	G	C	3.17E-08	7.499	0.053	0.01	0.384	0.385	0.358	NEK6	intron_variant	0	1	0	0
rs828095	9	124334500	C	A	1.70E-08	7.77	-0.053	0.009	0.528	0.516	0.557	NEK6	intron_variant	1	1	0	0
rs828097	9	124342133	G	A	1.60E-08	7.797	-0.053	0.009	0.528	0.516	0.558	NEK6	intron_variant	1	1	0	0
rs867610	9	125199492	T	C	3.73E-08	7.429	-0.068	0.012	0.173	0.156	0.309	RABEPK	upstream_gene_variant	1	1	0	0
rs1467906560	9	125197170	C	T	4.85E-08	7.314	-0.067	0.012	0.172	0.155	0.306	RABEPK	upstream_gene_variant	1	1	0	0
rs758837687	9	124323850	T	C	1.33E-08	7.876	0.053	0.009	0.466	0.473	0.435	NEK6	intron_variant	1	1	0	0
rs10535004	10	69293496	A	G	2.51E-08	7.6	4.844	0.869	0	0	0	HK1	intron_variant	1	1	0	0
rs1079021	11	113077688	CT	C	1.85E-08	7.732	0.053	0.009	0.422	0.374	0.207	NCAM1	intron_variant	1	1	1	0
rs11214491	11	113121647	G	A	1.86E-08	7.729	-0.053	0.009	0.568	0.549	0.772	NCAM1	intron_variant	1	1	1	0
rs12273652	11	113108316	T	C	1.25E-09	8.903	0.061	0.01	0.328	0.355	0.114	NCAM1	intron_variant	1	1	1	0
rs12277922	11	113003813	G	A	6.89E-11	10.162	0.066	0.01	0.313	0.335	0.133	NCAM1	intron_variant	1	1	1	0
rs12285372	11	113046656	C	T	1.28E-08	7.892	0.054	0.009	0.42	0.443	0.209	NCAM1	intron_variant	1	1	1	0
rs12287147	11	112996460	C	T	6.85E-11	10.164	0.066	0.01	0.313	0.335	0.133	NCAM1	intron_variant	1	1	1	0
rs12288908	11	113027488	C	A	6.98E-11	10.156	0.066	0.01	0.313	0.335	0.133	NCAM1	intron_variant	1	1	1	0
rs12575544	11	113028273	C	T	7.08E-11	10.15	0.066	0.01	0.313	0.336	0.133	NCAM1	intron_variant	1	1	1	0
rs12576197	11	113048263	G	A	7.53E-09	8.123	0.055	0.009	0.419	0.44	0.205	NCAM1	intron_variant	1	1	1	0
rs1273044	11	113050349	C	T	5.79E-09	8.237	0.055	0.009	0.419	0.44	0.203	NCAM1	intron_variant	1	1	1	0
rs139384149	11	113123126	T	C	1.34E-08	7.873	-0.054	0.009	0.572	0.55	0.79	NCAM1	intron_variant	0	1	1	0
rs17114702	11	14251313	G	A	3.68E-08	7.434	4.943	0.898	0	0	0	SPON1	intron_variant	1	1	0	0
rs17114705	11	113029013	C	T	6.98E-11	10.156	0.066	0.01	0.313	0.336	0.133	NCAM1	intron_variant	1	1	1	0
rs1836798	11	113029110	G	A	6.98E-11	10.156	0.066	0.01	0.313	0.336	0.133	NCAM1	intron_variant	1	1	1	0
rs1836799	11	113060903	A	G	1.17E-08	7.931	0.054	0.009	0.422	0.443	0.208	NCAM1	intron_variant	0	1	1	0
rs2012801	11	113060902	C	T	1.17E-08	7.931	0.054	0.009	0.422	0.443	0.207	NCAM1	intron_variant	1	1	1	0
rs2155289	11	113125732	A	G	2.58E-08	7.588	-0.052	0.009	0.568	0.549	0.77	NCAM1	intron_variant	1	1	1	0
rs2155293	11	113014359	A	G	6.80E-11	10.168	0.066	0.01	0.313	0.335	0.133	NCAM1	intron_variant	1	1	1	0
rs4322430	11	113030372	T	A	6.87E-11	10.163	0.066	0.01	0.313	0.336	0.133	NCAM1	intron_variant	1	1	1	0
rs4595579	11	113009984	A	G	6.88E-11	10.162	0.066	0.01	0.313	0.335	0.133	NCAM1	intron_variant	1	1	1	0
rs56360439	11	113008273	C	T	6.89E-11	10.162	0.066	0.01	0.313	0.336	0.133	NCAM1	intron_variant	1	1	1	0
rs60244972	11	113044643	T	C	1.57E-08	7.804	0.054	0.009	0.421	0.44	0.208	NCAM1	intron_variant	1	1	1	0
rs7129926	11	113009653	C	G	6.97E-11	10.157	0.066	0.01	0.313	0.335	0.132	NCAM1	intron_variant	1	1	1	0
rs745631	11	112992179	G	T	7.89E-11	10.103	0.066	0.01	0.313	0.336	0.133	NCAM1	intron_variant	1	1	1	0
rs782151833	11	113075170	A	G	1.59E-08	7.798	0.053	0.009	0.422	0.443	0.208	NCAM1	intron_variant	1	1	1	0
rs10774034	11	113045348	ACTT	A	6.47E-09	8.189	0.055	0.009	0.419	0.44	0.204	NCAM1	intron_variant	1	1	1	0
rs11062161	12	2221292	C	T	1.89E-08	7.724	0.055	0.01	0.336	0.37	0.391	CACNA1C	intron_variant	0	1	0	0
rs11062162	12	2220804	T	C	1.48E-08	7.83	0.056	0.01	0.336	0.37	0.39	CACNA1C-AS4	non_coding_transcript_exon_variant	0	1	0	0
rs1108073	12	2222938	A	G	4.48E-08	7.348	0.054	0.01	0.334	0.368	0.391	CACNA1C	intron_variant	0	1	0	0
rs34538166	12	2224472	T	C	4.13E-08	7.384	0.054	0.01	0.334	0.368	0.39	CACNA1C	intron_variant	1	1	0	0
rs2780631	13	59914609	T	C	4.92E-08	7.308	0.052	0.01	0.621	0.633	0.569	DIAPH3	intron_variant	1	1	0	0
rs2818948	13	59914599	C	A	4.83E-08	7.316	0.052	0.01	0.621	0.634	0.57	DIAPH3	intron_variant	1	1	0	0
rs340215	13	59866613	C	T	3.82E-08	7.418	0.053	0.01	0.622	0.633	0.566	DIAPH3	intron_variant	1	1	0	0
rs340217	13	59866979	C	T	3.84E-08	7.416	0.053	0.01	0.622	0.637	0.566	DIAPH3	intron_variant	1	1	0	0
rs9563770	13	59875460	T	G	4.61E-08	7.336	0.052	0.01	0.622	0.634	0.573	DIAPH3	intron_variant	1	1	0	0
rs9570221	13	59874231	T	C	3.39E-08	7.47	0.053	0.01	0.622	0.633	0.567	DIAPH3	intron_variant	1	1	0	0
rs9598067	13	59882804	G	A	3.60E-08	7.444	0.053	0.01	0.622	0.634	0.566	DIAPH3	intron_variant	1	1	0	0
rs12446615	16	73881997	A	G	4.75E-08	7.324	0.052	0.01	0.611	0.629	0.565	ZFHX3	intron_variant	1	1	0	0
rs532909505	17	67981984	AATATATATATATATAT	A	5.70E-09	8.244	-0.057	0.01	0.642	0.703	0.667	BPTF	intron_variant	1	1	1	0
rs1034775163	18	53060184	CTGT	C	1.11E-08	7.956	0.055	0.01	0.386	0.376	0.413	DCC	intron_variant	1	1	0	0
rs10502486	18	27156325	T	C	3.44E-09	8.464	0.057	0.01	0.376	0.378	0.386	CHST9	intron_variant	1	1	0	0
rs11083195	18	27122657	G	A	2.83E-09	8.548	0.057	0.01	0.375	0.377	0.382	CHST9	intron_variant	1	1	0	0
rs1115811	18	27095894	G	A	4.78E-09	8.321	0.056	0.01	0.38	0.381	0.397	CHST9	intron_variant	1	1	0	0
rs11299173	18	53075081	TC	T	4.11E-08	7.386	-0.075	0.014	0.136	0.152	0.054	DCC	intron_variant	1	1	0	0
rs113171808	18	27118420	C	T	2.71E-09	8.568	0.057	0.01	0.375	0.384	0.389	CHST9	intron_variant	1	1	0	0
rs11463289	18	53076642	G	GC	2.02E-08	7.695	-0.074	0.013	0.145	0.16	0.083	DCC	intron_variant	0	1	0	0
rs11661483	18	53045584	A	G	8.39E-09	8.076	0.055	0.01	0.386	0.377	0.419	DCC	intron_variant	1	1	0	0
rs11663694	18	53033616	T	C	5.73E-09	8.242	0.056	0.01	0.386	0.377	0.42	DCC	intron_variant	0	1	0	0
rs1238907120	18	53047903	ATG	A	3.83E-08	7.417	-0.075	0.014	0.134	0.192	0.069	DCC	intron_variant	1	1	0	0
rs12456507	18	27157944	C	T	3.37E-09	8.472	0.057	0.01	0.375	0.378	0.386	CHST9	intron_variant	1	1	0	0
rs12457442	18	27072780	T	G	3.37E-08	7.472	0.052	0.009	0.412	0.412	0.453	CHST9	intron_variant	1	1	0	0
rs12458849	18	27162593	T	C	3.38E-09	8.471	0.057	0.01	0.375	0.378	0.384	CHST9	intron_variant	1	1	0	0
rs12607254	18	53092079	T	C	3.97E-09	8.401	-0.093	0.016	0.097	0.107	0.039	DCC	intron_variant	1	1	0	0
rs12953555	18	27093016	C	T	4.62E-09	8.335	0.056	0.01	0.38	0.381	0.397	CHST9	intron_variant	1	1	0	0
rs12954928	18	27087384	T	C	5.22E-09	8.282	0.056	0.01	0.38	0.381	0.401	CHST9	intron_variant	1	1	0	0
rs12956646	18	27105405	T	C	2.29E-09	8.64	0.057	0.01	0.375	0.377	0.383	CHST9	intron_variant	1	1	0	0
rs12956998	18	53100515	G	A	3.98E-09	8.4	-0.093	0.016	0.097	0.107	0.039	DCC	intron_variant	1	1	0	0
rs12957045	18	53080790	T	G	4.02E-08	7.395	-0.072	0.013	0.148	0.162	0.101	DCC	intron_variant	1	1	0	0
rs12958230	18	27124633	G	A	2.83E-09	8.547	0.057	0.01	0.375	0.377	0.382	CHST9	intron_variant	1	1	0	0
rs12958264	18	27106690	A	G	3.18E-09	8.498	0.057	0.01	0.375	0.377	0.382	CHST9	intron_variant	1	1	0	0
rs12958868	18	27131000	G	A	2.80E-09	8.553	0.057	0.01	0.375	0.378	0.382	CHST9	intron_variant	1	1	0	0
rs12963367	18	27115888	T	C	2.76E-09	8.559	0.057	0.01	0.375	0.376	0.382	CHST9	intron_variant	1	1	0	0
rs12969203	18	27125753	T	C	2.90E-09	8.538	0.057	0.01	0.375	0.377	0.382	CHST9	intron_variant	1	1	0	0
rs12969884	18	27140022	C	T	4.54E-09	8.343	0.056	0.01	0.375	0.378	0.382	CHST9	intron_variant	1	1	0	0
rs12969936	18	27090166	T	A	4.74E-09	8.325	0.056	0.01	0.38	0.38	0.398	CHST9	intron_variant	1	1	0	0
rs12970303	18	27145926	A	G	3.44E-09	8.464	0.057	0.01	0.375	0.377	0.384	CHST9	intron_variant	1	1	0	0
rs138410508	18	27091459	C	G	4.96E-09	8.304	0.056	0.01	0.379	0.38	0.397	CHST9	intron_variant	1	1	0	0
rs138540415	18	27160338	G	A	3.64E-09	8.439	0.057	0.01	0.375	0.377	0.384	CHST9	intron_variant	1	1	0	0
rs1426873	18	27119398	C	T	3.00E-09	8.524	0.057	0.01	0.375	0.377	0.383	CHST9	intron_variant	1	1	0	0
rs1559879	18	27155504	T	C	3.46E-09	8.461	0.057	0.01	0.375	0.378	0.384	CHST9	intron_variant	1	1	0	0
rs17410557	18	53250021	T	C	4.65E-08	7.333	0.052	0.01	0.392	0.374	0.405	DCC	intron_variant	0	1	0	0
rs17487130	18	53189047	C	T	4.67E-08	7.331	0.052	0.009	0.405	0.392	0.413	DCC	intron_variant	1	1	0	0
rs17487256	18	53191944	C	T	4.46E-08	7.35	0.052	0.009	0.405	0.392	0.413	DCC	intron_variant	1	1	0	0
rs17632975	18	27127755	A	G	2.93E-09	8.533	0.057	0.01	0.375	0.377	0.382	CHST9	intron_variant	1	1	0	0
rs17705635	18	27127926	C	T	2.27E-09	8.644	0.057	0.01	0.375	0.377	0.382	CHST9	intron_variant	1	1	0	0
rs185129528	18	27158992	G	A	3.70E-09	8.432	0.057	0.01	0.375	0.377	0.383	CHST9	intron_variant	1	1	0	0
rs190077484	18	53086948	G	C	3.31E-09	8.481	-0.093	0.016	0.097	0.104	0.037	DCC	intron_variant	1	1	0	0
rs2195032	18	27177579	T	G	1.39E-08	7.858	0.054	0.009	0.415	0.415	0.444	CHST9	intron_variant	1	1	0	0
rs2339329	18	27141754	A	G	4.07E-09	8.391	0.056	0.01	0.375	0.391	0.382	CHST9	intron_variant	1	1	0	0
rs28646166	18	27143602	T	TA	3.68E-09	8.434	0.057	0.01	0.374	0.378	0.382	CHST9	intron_variant	1	1	0	0
rs34481937	18	27134900	C	A	4.06E-09	8.392	0.056	0.01	0.375	0.378	0.383	CHST9	intron_variant	1	1	0	0
rs376918752	18	53086947	G	C	4.09E-09	8.388	-0.093	0.016	0.097	0.104	0.037	DCC	intron_variant	1	1	0	0
rs4077771	18	53084272	T	C	3.98E-09	8.4	-0.093	0.016	0.097	0.107	0.039	DCC	intron_variant	1	1	0	0
rs4129322	18	53079272	G	A	2.08E-08	7.682	-0.074	0.013	0.145	0.161	0.082	DCC	intron_variant	0	1	0	0
rs4129439	18	53062713	T	C	7.56E-09	8.121	0.055	0.01	0.386	0.375	0.42	DCC	intron_variant	1	1	0	0
rs4321273	18	27084105	T	C	5.01E-09	8.3	0.056	0.01	0.38	0.382	0.397	CHST9	intron_variant	1	1	0	0
rs4506980	18	53071284	G	A	9.41E-09	8.026	0.055	0.01	0.387	0.376	0.417	DCC	intron_variant	1	1	0	0
rs4510098	18	53071367	G	T	9.41E-09	8.027	0.055	0.01	0.387	0.377	0.418	DCC	intron_variant	1	1	0	0
rs4800790	18	27138883	C	T	4.54E-09	8.343	0.056	0.01	0.375	0.407	0.388	CHST9	intron_variant	1	1	0	0
rs550013111	18	53077084	A	AT	1.62E-08	7.791	-0.075	0.013	0.146	0.162	0.084	DCC	intron_variant	1	1	0	0
rs56027651	18	53280720	T	A	4.17E-08	7.38	0.052	0.01	0.383	0.364	0.389	DCC	intron_variant	1	1	0	0
rs62082885	18	27103719	G	T	3.78E-09	8.422	0.057	0.01	0.374	0.377	0.382	CHST9	intron_variant	1	1	0	0
rs62097947	18	53029561	A	T	6.65E-09	8.177	0.055	0.01	0.386	0.377	0.418	DCC	intron_variant	1	1	0	0
rs62097950	18	53047566	C	T	7.86E-09	8.105	0.055	0.01	0.386	0.385	0.425	DCC	intron_variant	1	1	0	0
rs62098013	18	53337491	G	A	1.92E-08	7.717	0.055	0.01	0.352	0.339	0.374	DCC	intron_variant	0	1	0	0
rs62099173	18	53069566	T	G	8.86E-09	8.053	0.055	0.01	0.385	0.374	0.417	DCC	intron_variant	1	1	0	0
rs62100775	18	53227723	A	G	4.17E-08	7.38	0.052	0.009	0.427	0.419	0.433	DCC	intron_variant	0	1	0	0
rs62100777	18	53229387	G	A	4.46E-08	7.351	0.051	0.009	0.442	0.435	0.465	DCC	intron_variant	1	1	0	0
rs66526762	18	53085739	A	G	4.00E-09	8.398	-0.093	0.016	0.097	0.104	0.039	DCC	intron_variant	1	1	0	0
rs67364402	18	27145004	A	C	3.33E-09	8.477	0.057	0.01	0.375	0.379	0.383	CHST9	intron_variant	1	1	0	0
rs71171618	18	27110142	C	CT	1.95E-09	8.71	0.058	0.01	0.375	0.376	0.388	CHST9	intron_variant	1	1	0	0
rs71368910	18	53087301	C	G	3.81E-09	8.419	-0.093	0.016	0.096	0.092	0.033	DCC	intron_variant	0	1	0	0
rs7231178	18	53227371	G	A	3.33E-08	7.478	0.051	0.009	0.482	0.471	0.549	DCC	intron_variant	0	1	0	0
rs7240838	18	27077380	T	C	1.25E-08	7.903	0.055	0.01	0.359	0.361	0.38	CHST9	intron_variant	1	1	0	0
rs7506245	18	53044033	A	G	7.12E-09	8.147	0.055	0.01	0.386	0.377	0.42	DCC	intron_variant	1	1	0	0
rs7506328	18	53044357	A	T	7.14E-09	8.146	0.055	0.01	0.386	0.377	0.42	DCC	intron_variant	1	1	0	0
rs7506451	18	53044061	T	A	7.20E-09	8.143	0.055	0.01	0.386	0.377	0.42	DCC	intron_variant	0	1	0	0
rs761982625	18	53038667	CTAAG	C	7.58E-09	8.12	0.055	0.01	0.383	0.373	0.411	DCC	intron_variant	0	1	0	0
rs77140435	18	53091299	GA	G	3.83E-09	8.417	-0.093	0.016	0.097	0.108	0.038	DCC	intron_variant	1	1	0	0
rs77583948	18	27159684	A	G	3.36E-09	8.474	0.057	0.01	0.376	0.377	0.383	CHST9	intron_variant	1	1	0	0
rs8083235	18	27093201	C	G	4.62E-09	8.335	0.056	0.01	0.38	0.381	0.397	CHST9	intron_variant	1	1	0	0
rs8095056	18	53279964	G	A	8.22E-09	8.085	0.061	0.011	0.739	0.729	0.824	DCC	intron_variant	0	1	0	0
rs8096346	18	27157358	A	G	3.45E-09	8.462	0.057	0.01	0.375	0.378	0.384	CHST9	intron_variant	1	1	0	0
rs8098405	18	53226003	A	G	3.88E-08	7.411	0.051	0.009	0.441	0.435	0.465	DCC	intron_variant	0	1	0	0
rs919140	18	27109742	G	C	2.43E-09	8.615	0.057	0.01	0.375	0.377	0.382	CHST9	intron_variant	1	1	0	0
rs9635978	18	27075034	A	G	1.32E-08	7.878	0.055	0.01	0.359	0.361	0.381	CHST9	intron_variant	1	1	0	0
rs9635979	18	27075196	C	T	1.39E-08	7.857	0.055	0.01	0.359	0.324	0.377	CHST9	intron_variant	1	1	0	0
rs9646527	18	27169773	T	A	3.65E-09	8.438	0.057	0.01	0.375	0.379	0.386	CHST9	intron_variant	1	1	0	0
rs9646563	18	27152885	A	T	3.34E-09	8.476	0.057	0.01	0.375	0.378	0.383	CHST9	intron_variant	1	1	0	0
rs9945776	18	53091127	A	G	4.00E-09	8.398	-0.093	0.016	0.097	0.108	0.039	DCC	intron_variant	1	1	0	0
rs9948463	18	53097248	G	A	3.97E-09	8.402	-0.093	0.016	0.097	0.107	0.039	DCC	intron_variant	1	1	0	0
rs9950187	18	53110031	A	T	4.71E-09	8.327	-0.092	0.016	0.096	0.107	0.039	DCC	intron_variant	1	1	0	0
rs9951892	18	53092574	C	T	3.96E-09	8.402	-0.093	0.016	0.097	0.107	0.039	DCC	intron_variant	1	1	0	0
rs9961246	18	53101195	C	A	4.46E-09	8.35	-0.093	0.016	0.096	0.107	0.039	DCC	intron_variant	1	1	0	0
rs9961846	18	53085389	T	C	4.05E-09	8.393	-0.093	0.016	0.097	0.107	0.039	DCC	intron_variant	0	1	0	0
rs9962460	18	53088929	G	T	3.96E-09	8.402	-0.093	0.016	0.097	0.107	0.039	DCC	intron_variant	1	1	0	0
rs9963182	18	53106819	A	G	4.41E-09	8.355	-0.093	0.016	0.096	0.107	0.039	DCC	intron_variant	1	1	0	0
rs9964201	18	53074182	C	A	2.34E-08	7.63	-0.074	0.013	0.144	0.159	0.082	DCC	intron_variant	0	1	0	0
rs1964822	20	33587447	T	C	2.76E-08	7.559	-0.054	0.01	0.349	0.362	0.305	CBFA2T2	intron_variant	1	1	0	0
rs2071056	20	33677707	A	G	4.85E-08	7.314	-0.053	0.01	0.356	0.376	0.307	E2F1	intron_variant	1	1	0	0
rs209677	20	33552481	T	C	4.65E-08	7.332	-0.053	0.01	0.356	0.374	0.305	CBFA2T2	intron_variant	1	1	0	0

### Sheet: ST3
Supplementary Table 3. Tissue and cell type enrichment results from HFRS gene associations sorted by ascending p-values. Significant (p<3.7×10-5, corrected for multiple testing) cell types are indicated in bold.
Tissue_cell_type_name	Developmental_stage	Organ_system	Tissue	Specific_cell_type	General_cell_type	Cell_Ontology_ID	General_tissue_name	Uber_anatomy_ontology_ID	input_list_raw_p	input_list_permutated_p	input_list_rank_p	input_list_combined_p	input_list_combined_log10p	delabel
Fetal_HCA_Cerebrum_10k_Limbic system neurons	Fetal	Nervous system	Fetal_HCA_Cerebrum_10k	Limbic system neurons	Neuron	CL:0000540	Cerebral hemisphere	UBERON:0001869	1.86e-09	0.00798715	0.000738007	7.69e-05	4.11422	Fetal_HCA_Cerebrum_10k_Limbic system neurons
Lake_2017_VisualCortex_Ex6a	Adult	Nervous system	Lake_2017_VisualCortex	Ex6a	Excitatory neuron	CL:0008030	Visual cortex	UBERON:0000411	1.89e-06	0.00115278	0.0147601	0.000203867	3.69065	Lake_2017_VisualCortex_Ex6a
Lake_2017_VisualCortex_Ex3a	Adult	Nervous system	Lake_2017_VisualCortex	Ex3a	Excitatory neuron	CL:0008030	Visual cortex	UBERON:0000411	6.01e-09	0.00844003	0.00221402	0.000222139	3.65338	Lake_2017_VisualCortex_Ex3a
Lake_2017_CerebellarHemisphere_OPC	Adult	Nervous system	Lake_2017_CerebellarHemisphere	OPC	Oligodendrocyte precursor cell	CL:0002453	Cerebellar hemisphere	UBERON:0002245	1.31e-06	0.00160566	0.0118081	0.000225114	3.6476	Lake_2017_CerebellarHemisphere_OPC
Fetal_HCA_Cerebellum_10k_Oligodendrocytes	Fetal	Nervous system	Fetal_HCA_Cerebellum_10k	Oligodendrocytes	Oligodendrocyte	CL:0000128	Cerebellum	UBERON:0002037	1.7e-06	0.00218206	0.0132841	0.00033186	3.47905	Fetal_HCA_Cerebellum_10k_Oligodendrocytes
Fetal_HCA_Cerebellum_10k_SLC24A4_PEX5L positive cells	Fetal	Nervous system	Fetal_HCA_Cerebellum_10k	SLC24A4_PEX5L positive cells	Neuron	CL:0000540	Cerebellum	UBERON:0002037	5.45e-08	0.00736959	0.00405904	0.000341528	3.46657	.
Fetal_HCA_Adrenal_Sympathoblasts	Fetal	Endocrine system	Fetal_HCA_Adrenal	Sympathoblasts	Neuron	CL:0000540	Adrenal gland	UBERON:0002369	1.14e-07	0.00588744	0.00516605	0.000346746	3.45999	.
Fetal_HCA_Cerebellum_10k_Purkinje neurons	Fetal	Nervous system	Fetal_HCA_Cerebellum_10k	Purkinje neurons	Neuron	CL:0000540	Cerebellum	UBERON:0002037	5.45e-08	0.00922228	0.00405904	0.000418992	3.37779	.
Lake_2017_FrontalCortex_Ex2	Adult	Nervous system	Lake_2017_FrontalCortex	Ex2	Excitatory neuron	CL:0008030	Frontal cortex	UBERON:0001870	1.08e-06	0.00753427	0.0095941	0.00076151	3.11832	.
Fetal_HCA_Heart_SATB2_LRRC7 positive cells	Fetal	Cardiovascular system	Fetal_HCA_Heart	SATB2_LRRC7 positive cells	Neuron	CL:0000540	Heart	UBERON:0000948	4.63e-07	0.0100045	0.00738007	0.000776269	3.10999	.
Fetal_HCA_Lung_Visceral neurons	Fetal	Respiratory system	Fetal_HCA_Lung	Visceral neurons	Neuron	CL:0000540	Lung	UBERON:0002048	7.15e-07	0.0102516	0.00811808	0.000865018	3.06297	.
Fetal_HCA_Eye_Amacrine cells	Fetal	Sensory system	Fetal_HCA_Eye	Amacrine cells	Neuron	CL:0000540	Eye	UBERON:0000970	3.02e-06	0.00568158	0.0162362	0.000949319	3.02259	.
Fetal_HCA_Liver_Stellate cells	Fetal	Digestive system	Fetal_HCA_Liver	Stellate cells	Hepatic stellate cell	CL:0000632	Liver	UBERON:0002107	1.95e-05	0.00436411	0.0243542	0.00107872	2.96709	.
Fetal_HCA_Stomach_Mesothelial cells	Fetal	Digestive system	Fetal_HCA_Stomach	Mesothelial cells	Mesothelial cell	CL:0000077	Stomach	UBERON:0000945	5.98e-05	0.00308782	0.0365314	0.00113816	2.9438	.
Fetal_HCA_Stomach_ENS neurons	Fetal	Digestive system	Fetal_HCA_Stomach	ENS neurons	ENS neuron	CL:0000540	Stomach	UBERON:0000945	6.74e-06	0.00596978	0.0199262	0.00119392	2.92302	.
Fetal_HCA_Kidney_Metanephric cells	Fetal	Urinary system	Fetal_HCA_Kidney	Metanephric cells	Epithelial cell	CL:0000066	Kidney	UBERON:0002113	1.16e-06	0.0109103	0.0110701	0.00121038	2.91708	.
Fetal_HCA_Cerebrum_10k_Oligodendrocytes	Fetal	Nervous system	Fetal_HCA_Cerebrum_10k	Oligodendrocytes	Oligodendrocyte	CL:0000128	Cerebral hemisphere	UBERON:0001869	6.49e-06	0.00811066	0.0188192	0.00149392	2.82567	.
Fetal_HCA_Adrenal_Chromaffin cells	Fetal	Endocrine system	Fetal_HCA_Adrenal	Chromaffin cells	Neuron	CL:0000540	Adrenal gland	UBERON:0002369	3.41e-06	0.0108691	0.0169742	0.00177076	2.75184	.
Fetal_HCA_Stomach_Stromal cells	Fetal	Digestive system	Fetal_HCA_Stomach	Stromal cells	Stromal cell	CL:0000499	Stomach	UBERON:0000945	5.98e-05	0.00596978	0.0365314	0.00205667	2.68684	.
Fetal_HCA_Eye_Ganglion cells	Fetal	Sensory system	Fetal_HCA_Eye	Ganglion cells	Retinal ganglion cell	CL:0000740	Eye	UBERON:0000970	2.56e-05	0.00909877	0.0265683	0.00225485	2.64688	.
Fetal_HCA_Spleen_Stromal cells	Fetal	Lymphatic system	Fetal_HCA_Spleen	Stromal cells	Stromal cell	CL:0000499	Spleen	UBERON:0002106	0.000121252	0.00572275	0.0450185	0.00238668	2.62221	.
Fetal_HCA_Pancreas_Islet endocrine cells	Fetal	Digestive system	Fetal_HCA_Pancreas	Islet endocrine cells	Endocrine cell	CL:0000163	Pancreas	UBERON:0001264	3.04e-05	0.00913994	0.0298893	0.00251478	2.5995	.
Fetal_HCA_Pancreas_ENS neurons	Fetal	Digestive system	Fetal_HCA_Pancreas	ENS neurons	Neuron	CL:0000540	Pancreas	UBERON:0001264	3.04e-05	0.00979867	0.0298893	0.00267564	2.57257	.
TS_Bladder_smooth muscle cell	Adult	Urinary system	TS_Bladder	smooth muscle cell	Smooth muscle cell	CL:0000192	Bladder organ	UBERON:0018707	3.74e-09	0.256001	0.00147601	0.00335577	2.47421	.
Fetal_HCA_Adrenal_Adrenocortical cells	Fetal	Endocrine system	Fetal_HCA_Adrenal	Adrenocortical cells	Cortical cell of adrenal gland	CL:0002097	Adrenal gland	UBERON:0002369	7.22e-05	0.0118984	0.0391144	0.00403622	2.39403	.
Fetal_HCA_Cerebrum_10k_Inhibitory neurons	Fetal	Nervous system	Fetal_HCA_Cerebrum_10k	Inhibitory neurons	Inhibitory neuron	CL:0008029	Cerebral hemisphere	UBERON:0001869	6.49e-06	0.0251966	0.0188192	0.00410351	2.38684	.
TS_Eye_retinal bipolar neuron	Adult	Sensory system	TS_Eye	retinal bipolar neuron	Bipolar neuron	CL:0000103	Eye	UBERON:0000970	4.21e-08	0.184898	0.00295203	0.00464673	2.33285	.
Fetal_HCA_Intestine_ENS neurons	Fetal	Digestive system	Fetal_HCA_Intestine	ENS neurons	Enteric neuron	CL:0007011	Intestine	UBERON:0000160	4.94e-05	0.0182387	0.0339483	0.00519309	2.28457	.
Fetal_HCA_Lung_Stromal cells	Fetal	Respiratory system	Fetal_HCA_Lung	Stromal cells	Stromal cell	CL:0000499	Lung	UBERON:0002048	0.000130668	0.0131747	0.0479705	0.00528767	2.27674	.
AdultEsophagus_Endothelial cell	Adult	Digestive system	AdultEsophagus	Endothelial cell	Endothelial cell	CL:0000115	Esophagus	UBERON:0001043	0.000732361	0.00806949	0.0797048	0.00536995	2.27003	.
Fetal_HCA_Intestine_Stromal cells	Fetal	Digestive system	Fetal_HCA_Intestine	Stromal cells	Stromal cell	CL:0000499	Intestine	UBERON:0000160	0.00012925	0.0151097	0.0464945	0.00580339	2.23632	.
Lake_2017_VisualCortex_In7	Adult	Nervous system	Lake_2017_VisualCortex	In7	Inhibitory neuron	CL:0008029	Visual cortex	UBERON:0000411	0.000242509	0.0130923	0.0594096	0.00634618	2.19749	.
Lake_2017_FrontalCortex_Ex5b	Adult	Nervous system	Lake_2017_FrontalCortex	Ex5b	Excitatory neuron	CL:0008030	Frontal cortex	UBERON:0001870	8.98e-06	0.0408004	0.0206642	0.00681097	2.16679	.
Fetal_HCA_Heart_Visceral neurons	Fetal	Cardiovascular system	Fetal_HCA_Heart	Visceral neurons	Neuron	CL:0000540	Heart	UBERON:0000948	0.000243513	0.0148215	0.0605166	0.0071904	2.14325	.
Fetal_HCA_Eye_Horizontal cells	Fetal	Sensory system	Fetal_HCA_Eye	Horizontal cells	Retina horizontal cell	CL:0000745	Eye	UBERON:0000970	0.000456845	0.012763	0.0708487	0.00724153	2.14017	.
Lake_2017_VisualCortex_Ex6b	Adult	Nervous system	Lake_2017_VisualCortex	Ex6b	Excitatory neuron	CL:0008030	Visual cortex	UBERON:0000411	9.92e-05	0.0234674	0.0431734	0.00799863	2.09698	.
Lake_2017_VisualCortex_In3	Adult	Nervous system	Lake_2017_VisualCortex	In3	Inhibitory neuron	CL:0008029	Visual cortex	UBERON:0000411	0.000242509	0.0181975	0.0594096	0.00846483	2.07238	.
Lake_2017_FrontalCortex_Ex6b	Adult	Nervous system	Lake_2017_FrontalCortex	Ex6b	Excitatory neuron	CL:0008030	Frontal cortex	UBERON:0001870	0.000388809	0.0170036	0.0678967	0.00896355	2.04752	.
Fetal_HCA_Kidney_Mesangial cells	Fetal	Urinary system	Fetal_HCA_Kidney	Mesangial cells	Mesangial cell	CL:0000650	Kidney	UBERON:0002113	0.000186853	0.0247849	0.0553506	0.0104146	1.98236	.
Fetal_HCA_Liver_Hepatoblasts	Fetal	Digestive system	Fetal_HCA_Liver	Hepatoblasts	Hepatoblast	CL:0005026	Liver	UBERON:0002107	0.000822577	0.0188151	0.0826568	0.0116113	1.93512	.
TS_Tongue_endothelial cell of artery	Adult	Digestive system	TS_Tongue	endothelial cell of artery	Endothelial cell	CL:0000115	Tongue	UBERON:0001723	2.56e-07	0.269011	0.00590406	0.0118247	1.92721	.
Fetal_HCA_Placenta_Syncytiotrophoblasts and villous cytotrophoblasts	Fetal	Reproductive system	Fetal_HCA_Placenta	Syncytiotrophoblasts and villous cytotrophoblasts	Trophoblast cell	CL:0000351	Placenta	UBERON:0001987	0.00236249	0.015892	0.108856	0.0127318	1.89511	.
Lake_2017_FrontalCortex_Ex6a	Adult	Nervous system	Lake_2017_FrontalCortex	Ex6a	Excitatory neuron	CL:0008030	Frontal cortex	UBERON:0001870	0.000900205	0.0214912	0.0841328	0.0132272	1.87853	.
Fetal_HCA_Eye_Bipolar cells	Fetal	Sensory system	Fetal_HCA_Eye	Bipolar cells	Bipolar neuron	CL:0000103	Eye	UBERON:0000970	0.00248342	0.0170859	0.110701	0.0137515	1.86165	.
Fetal_HCA_Spleen_Vascular endothelial cells	Fetal	Lymphatic system	Fetal_HCA_Spleen	Vascular endothelial cells	Endothelial cell	CL:0000115	Spleen	UBERON:0002106	0.00205536	0.0186092	0.104797	0.0141191	1.85019	.
TS_Trachea_connective tissue cell	Adult	Respiratory system	TS_Trachea	connective tissue cell	Connective tissue cell	CL:0002320	Trachea	UBERON:0003126	7.32e-07	0.230228	0.00885609	0.0146707	1.83355	.
TS_Thymus_endothelial cell of lymphatic vessel	Adult	Lymphatic system	TS_Thymus	endothelial cell of lymphatic vessel	Endothelial cell	CL:0000115	Thymus	UBERON:0002370	3.61e-07	0.310346	0.00664207	0.0148095	1.82946	.
Fetal_HCA_Intestine_ENS glia	Fetal	Digestive system	Fetal_HCA_Intestine	ENS glia	Enteric neural system glia	.	Intestine	UBERON:0000160	0.000776035	0.0286549	0.0819188	0.0165595	1.78095	.
Voigt_2019_retina_2_Schwann cell	Adult	Sensory system	Voigt_2019_retina_2	Schwann cell	Schwann cell	CL:0002573	Retina	UBERON:0000966	0.00236482	0.0221088	0.109963	0.0170652	1.76789	.
Lake_2017_VisualCortex_Ex5b	Adult	Nervous system	Lake_2017_VisualCortex	Ex5b	Excitatory neuron	CL:0008030	Visual cortex	UBERON:0000411	9.92e-05	0.0584215	0.0431734	0.0176119	1.75419	.
Lake_2017_VisualCortex_In1c	Adult	Nervous system	Lake_2017_VisualCortex	In1c	Inhibitory neuron	CL:0008029	Visual cortex	UBERON:0000411	0.000569009	0.035901	0.0723247	0.0180552	1.7434	.
Fetal_HCA_Placenta_Stromal cells	Fetal	Reproductive system	Fetal_HCA_Placenta	Stromal cells	Stromal cell	CL:0000499	Placenta	UBERON:0001987	0.00236249	0.0270493	0.108856	0.0201044	1.69671	.
Lake_2017_VisualCortex_In6b	Adult	Nervous system	Lake_2017_VisualCortex	In6b	Inhibitory neuron	CL:0008029	Visual cortex	UBERON:0000411	3.9e-05	0.0984396	0.0324723	0.021563	1.66629	.
FetalMaleGonad_Fetal fibroblast	Fetal	Reproductive system	FetalMaleGonad	Fetal fibroblast	Fibroblast	CL:0000057	Immature gonad	UBERON:2005272	0.00265144	0.0295607	0.117343	0.0231156	1.63609	.
TS_Spleen_endothelial cell	Adult	Lymphatic system	TS_Spleen	endothelial cell	Endothelial cell	CL:0000115	Spleen	UBERON:0002106	1.16e-06	0.343365	0.0103321	0.0235618	1.62779	.
Lake_2017_FrontalCortex_In1b	Adult	Nervous system	Lake_2017_FrontalCortex	In1b	Inhibitory neuron	CL:0008029	Frontal cortex	UBERON:0001870	0.00199616	0.0380831	0.10369	0.025803	1.58833	.
TS_Small_Intestine_fibroblast	Adult	Digestive system	TS_Small_Intestine	fibroblast	Fibroblast	CL:0000057	Small intestine	UBERON:0002108	1.64e-06	0.32875	0.0125461	0.0267715	1.57233	.
Lake_2017_VisualCortex_In4a	Adult	Nervous system	Lake_2017_VisualCortex	In4a	Inhibitory neuron	CL:0008029	Visual cortex	UBERON:0000411	0.00128065	0.0511754	0.0922509	0.0300053	1.5228	.
Segerstolpe_2016_PancreaticIslets_pancreatic A cell	Adult	Digestive system	Segerstolpe_2016_PancreaticIslets	pancreatic A cell	Pancreatic A cell	CL:0000171	Pancreas	UBERON:0001264	8.63e-05	0.127506	0.0413284	0.032913	1.48263	.
FetalKidney_Fetal stromal cell	Fetal	Urinary system	FetalKidney	Fetal stromal cell	Stromal cell	CL:0000499	Kidney	UBERON:0002113	0.00464319	0.0405533	0.131734	0.0332936	1.47764	.
TS_Bladder_myofibroblast cell	Adult	Urinary system	TS_Bladder	myofibroblast cell	Myofibroblast cell	CL:0000186	Bladder organ	UBERON:0018707	1.77e-06	0.38363	0.0140221	0.0334873	1.47512	.
Fetal_HCA_Eye_PDE11A_FAM19A2 positive cells	Fetal	Sensory system	Fetal_HCA_Eye	PDE11A_FAM19A2 positive cells	Neuron	CL:0000540	Eye	UBERON:0000970	0.00538522	0.0411709	0.143173	0.0361557	1.44182	.
Fetal_HCA_Pancreas_Stromal cells	Fetal	Digestive system	Fetal_HCA_Pancreas	Stromal cells	Stromal cell	CL:0000499	Pancreas	UBERON:0001264	0.00278851	0.0486228	0.122509	0.0364745	1.43801	.
Fetal_HCA_Stomach_Neuroendocrine cells	Fetal	Digestive system	Fetal_HCA_Stomach	Neuroendocrine cells	Epithelial cell	CL:0000066	Stomach	UBERON:0000945	0.00591452	0.0427766	0.150185	0.0388524	1.41058	.
Fetal_HCA_Adrenal_Schwann cells	Fetal	Endocrine system	Fetal_HCA_Adrenal	Schwann cells	Schwann cell	CL:0002573	Adrenal gland	UBERON:0002369	0.00234881	0.0605624	0.107749	0.0393623	1.40492	.
Fetal_HCA_Stomach_ENS glia	Fetal	Digestive system	Fetal_HCA_Stomach	ENS glia	ENS glia	CL:0000125	Stomach	UBERON:0000945	0.00591452	0.044341	0.150185	0.0400342	1.39757	.
Fetal_HCA_Heart_Schwann cells	Fetal	Cardiovascular system	Fetal_HCA_Heart	Schwann cells	Schwann cell	CL:0002573	Heart	UBERON:0000948	0.00660606	0.0433941	0.155351	0.0404444	1.39314	.
TS_Eye_retinal blood vessel endothelial cell	Adult	Sensory system	TS_Eye	retinal blood vessel endothelial cell	Endothelial cell	CL:0000115	Eye	UBERON:0000970	2.09e-06	0.44411	0.0154982	0.0411509	1.38562	.
FetalKidney_Fetal mesenchymal progenitor	Fetal	Urinary system	FetalKidney	Fetal mesenchymal progenitor	Mesenchymal stem cell	CL:0000134	Kidney	UBERON:0002113	0.00464319	0.052287	0.131734	0.0411763	1.38535	.
Segerstolpe_2016_PancreaticIslets_pancreatic PP cell	Adult	Digestive system	Segerstolpe_2016_PancreaticIslets	pancreatic PP cell	Pancreatic PP cell	CL:0002275	Pancreas	UBERON:0001264	0.00114319	0.0787599	0.0885609	0.0416091	1.38081	.
TS_Large_Intestine_fibroblast	Adult	Digestive system	TS_Large_Intestine	fibroblast	Fibroblast	CL:0000057	Large intestine	UBERON:0000059	4.47e-06	0.397134	0.0177122	0.0419021	1.37776	.
Lake_2017_CerebellarHemisphere_Purk1	Adult	Nervous system	Lake_2017_CerebellarHemisphere	Purk1	Purkinje cell	CL:0000121	Cerebellar hemisphere	UBERON:0002245	0.000442402	0.104574	0.0693727	0.0429915	1.36662	.
TS_Prostate_smooth muscle cell	Adult	Reproductive system	TS_Prostate	smooth muscle cell	Smooth muscle cell	CL:0000192	Prostate gland	UBERON:0002367	1.19e-05	0.333608	0.0221402	0.0436385	1.36013	.
AdultIleum_Enterocyte progenitor	Adult	Digestive system	AdultIleum	Enterocyte progenitor	Enterocyte	CL:0000584	Ileum	UBERON:0002116	0.0116166	0.0423237	0.177122	0.044179	1.35478	.
FetalIntestine_Fetal stromal cell	Fetal	Digestive system	FetalIntestine	Fetal stromal cell	Stromal cell	CL:0000499	Intestine	UBERON:0000160	0.00719658	0.0489934	0.157934	0.0453557	1.34337	.
Lake_2017_FrontalCortex_Ast	Adult	Nervous system	Lake_2017_FrontalCortex	Ast	Astrocyte	CL:0000127	Frontal cortex	UBERON:0001870	0.00195001	0.0771131	0.102583	0.0461938	1.33542	.
Enge_2017_Pancreas_pancreatic A cell	Adult	Digestive system	Enge_2017_Pancreas	pancreatic A cell	Pancreatic A cell	CL:0000171	Pancreas	UBERON:0001264	0.000122384	0.175429	0.0457565	0.0467569	1.33015	.
Fetal_HCA_Cerebrum_10k_Excitatory neurons	Fetal	Nervous system	Fetal_HCA_Cerebrum_10k	Excitatory neurons	Excitatory neuron	CL:0008030	Cerebral hemisphere	UBERON:0001869	0.00160604	0.0867059	0.098893	0.0493807	1.30644	.
Lake_2017_CerebellarHemisphere_Ast	Adult	Nervous system	Lake_2017_CerebellarHemisphere	Ast	Astrocyte	CL:0000127	Cerebellar hemisphere	UBERON:0002245	0.00101468	0.100457	0.0863469	0.0498539	1.3023	.
Fetal_HCA_Muscle_Schwann cells	Fetal	Muscular system	Fetal_HCA_Muscle	Schwann cells	Schwann cell	CL:0002573	Muscle organ	UBERON:0001630	0.0104789	0.0505579	0.172325	0.0500352	1.30072	.
TS_Lung_adventitial cell	Adult	Respiratory system	TS_Lung	adventitial cell	Adventitial cell	CL:0002503	Lung	UBERON:0002048	0.00519844	0.0639384	0.139483	0.0510098	1.29235	.
AdultPancreas_Fetal endocrine cell	Adult	Digestive system	AdultPancreas	Fetal endocrine cell	Endocrine cell	CL:0000163	Pancreas	UBERON:0001264	0.0161145	0.0449998	0.198524	0.0510814	1.29174	.
TS_Prostate_luminal cell of prostate epithelium	Adult	Reproductive system	TS_Prostate	luminal cell of prostate epithelium	Luminal cell of prostate epithelium	CL:0002340	Prostate gland	UBERON:0002367	2.87e-05	0.320227	0.0280443	0.0513031	1.28986	.
TS_Small_Intestine_monocyte	Adult	Digestive system	TS_Small_Intestine	monocyte	Monocyte	CL:0000576	Small intestine	UBERON:0002108	2.47e-05	0.356375	0.0258303	0.0523594	1.28101	.
TS_Tongue_vein endothelial cell	Adult	Digestive system	TS_Tongue	vein endothelial cell	Endothelial cell	CL:0000115	Tongue	UBERON:0001723	2.65e-05	0.342953	0.0273063	0.0531058	1.27486	.
Fetal_HCA_Heart_Stromal cells	Fetal	Cardiovascular system	Fetal_HCA_Heart	Stromal cells	Stromal cell	CL:0000499	Heart	UBERON:0000948	0.00660606	0.0605212	0.155351	0.0532796	1.27344	.
TS_Salivary_Gland_fibroblast	Adult	Digestive system	TS_Salivary_Gland	fibroblast	Fibroblast	CL:0000057	Saliva-secreting gland	UBERON:0001044	1.79e-05	0.400922	0.0236162	0.0535886	1.27093	.
TS_Pancreas_pancreatic ductal cell	Adult	Digestive system	TS_Pancreas	pancreatic ductal cell	Pancreatic ductal cell	CL:0002079	Pancreas	UBERON:0001264	9.55e-06	0.443863	0.0214022	0.0537348	1.26974	.
TS_Small_Intestine_intestinal tuft cell	Adult	Digestive system	TS_Small_Intestine	intestinal tuft cell	Intestinal tuft cell	CL:0019032	Small intestine	UBERON:0002108	5.74e-05	0.268805	0.0354244	0.0538399	1.2689	.
TS_Bone_Marrow_monocyte	Adult	Lymphatic system	TS_Bone_Marrow	monocyte	Monocyte	CL:0000576	Bone marrow	UBERON:0002371	1.44e-05	0.418008	0.0228782	0.0540309	1.26736	.
Lake_2017_VisualCortex_In8	Adult	Nervous system	Lake_2017_VisualCortex	In8	Inhibitory neuron	CL:0008029	Visual cortex	UBERON:0000411	0.00276174	0.0863354	0.120664	0.0579662	1.23683	.
Fetal_HCA_Stomach_PDE1C_ACSM3 positive cells	Fetal	Digestive system	Fetal_HCA_Stomach	PDE1C_ACSM3 positive cells	Epithelial cell	CL:0000066	Stomach	UBERON:0000945	0.0126215	0.0578451	0.18155	0.05835	1.23396	.
Fetal_HCA_Intestine_Mesothelial cells	Fetal	Digestive system	Fetal_HCA_Intestine	Mesothelial cells	Mesothelial cell	CL:0000077	Intestine	UBERON:0000160	0.00808999	0.066985	0.15941	0.0591518	1.22803	.
FetalLung_Fetal epithelial progenitor	Fetal	Respiratory system	FetalLung	Fetal epithelial progenitor	Epithelial fate stem cell	CL:0000036	Lung	UBERON:0002048	0.0100608	0.0657499	0.168266	0.0608944	1.21542	.
TS_Eye_muller cell	Adult	Sensory system	TS_Eye	muller cell	Mueller cell	CL:0000636	Eye	UBERON:0000970	2.92e-05	0.404133	0.0287823	0.0634404	1.19763	.
Madissoon_2020_spleen_ILC	Adult	Lymphatic system	Madissoon_2020_spleen	ILC	Innate lymphoid cell	CL:0001065	Spleen	UBERON:0002106	0.0134008	0.0636914	0.188192	0.0650131	1.187	.
TS_Blood_classical monocyte	Adult	Lymphatic system	TS_Blood	classical monocyte	Monocyte	CL:0000576	Blood	UBERON:0000178	2.27e-05	0.49578	0.0250923	0.0670133	1.17384	.
Fetal_HCA_Muscle_Stromal cells	Fetal	Muscular system	Fetal_HCA_Muscle	Stromal cells	Stromal cell	CL:0000499	Muscle organ	UBERON:0001630	0.0104789	0.0722137	0.172325	0.0670307	1.17373	.
Lake_2017_VisualCortex_OPC	Adult	Nervous system	Lake_2017_VisualCortex	OPC	Oligodendrocyte precursor cell	CL:0002453	Visual cortex	UBERON:0000411	0.0057	0.0892173	0.147601	0.0701876	1.15374	.
TS_Blood_alpha-beta t cell	Adult	Lymphatic system	TS_Blood	alpha-beta t cell	T cell	CL:0000084	Blood	UBERON:0000178	5.22e-05	0.380625	0.0346863	0.0703343	1.15283	.
AdultSigmoidColon_Smooth muscle cell	Adult	Digestive system	AdultSigmoidColon	Smooth muscle cell	Smooth muscle cell	CL:0000192	Sigmoid colon	UBERON:0001159	0.0203877	0.0650088	0.21107	0.0725698	1.13924	.
TS_Salivary_Gland_endothelial cell of lymphatic vessel	Adult	Digestive system	TS_Salivary_Gland	endothelial cell of lymphatic vessel	Endothelial cell	CL:0000115	Saliva-secreting gland	UBERON:0001044	4.24e-05	0.42336	0.0332103	0.0740175	1.13067	.
Fetal_HCA_Adrenal_Stromal cells	Fetal	Endocrine system	Fetal_HCA_Adrenal	Stromal cells	Stromal cell	CL:0000499	Adrenal gland	UBERON:0002369	0.00501085	0.102557	0.138007	0.0744165	1.12833	.
TS_Thymus_fibroblast	Adult	Lymphatic system	TS_Thymus	fibroblast	Fibroblast	CL:0000057	Thymus	UBERON:0002370	3.72e-05	0.453086	0.0313653	0.0746616	1.1269	.
Fetal_HCA_Liver_Mesothelial cells	Fetal	Digestive system	Fetal_HCA_Liver	Mesothelial cells	Mesothelial cell	CL:0000077	Liver	UBERON:0002107	0.00846463	0.0888879	0.160148	0.0747638	1.12631	.
TS_Thymus_vein endothelial cell	Adult	Lymphatic system	TS_Thymus	vein endothelial cell	Endothelial cell	CL:0000115	Thymus	UBERON:0002370	3.72e-05	0.455679	0.0313653	0.0750074	1.1249	.
TS_Mammary_fibroblast of breast	Adult	Endocrine system	TS_Mammary	fibroblast of breast	Fibroblast	CL:0000057	Mammary gland	UBERON:0001911	6.31e-05	0.383054	0.0376384	0.0755379	1.12184	.
Fetal_HCA_Heart_Epicardial fat cells	Fetal	Cardiovascular system	Fetal_HCA_Heart	Epicardial fat cells	Epicardial adipocyte	CL:1000309	Heart	UBERON:0000948	0.013356	0.0790893	0.187454	0.0772621	1.11203	.
Lake_2017_VisualCortex_In2	Adult	Nervous system	Lake_2017_VisualCortex	In2	Inhibitory neuron	CL:0008029	Visual cortex	UBERON:0000411	0.0057	0.102474	0.147601	0.0785215	1.10501	.
AdultCerebellum_Astrocyte	Adult	Nervous system	AdultCerebellum	Astrocyte	Astrocyte	CL:0000127	Cerebellum	UBERON:0002037	0.0128472	0.0834946	0.182288	0.0789181	1.10282	.
Lake_2017_FrontalCortex_Ex4	Adult	Nervous system	Lake_2017_FrontalCortex	Ex4	Excitatory neuron	CL:0008030	Frontal cortex	UBERON:0001870	0.00199616	0.156696	0.10369	0.0831857	1.07995	.
Fetal_HCA_Eye_Lens fibre cells	Fetal	Sensory system	Fetal_HCA_Eye	Lens fibre cells	Lens fibre cell	CL:0011004	Eye	UBERON:0000970	0.0217483	0.079254	0.213284	0.0858742	1.06614	.
FetalBrain_Fetal neuron	Fetal	Nervous system	FetalBrain	Fetal neuron	Neuron	CL:0000540	Brain	UBERON:0000955	0.0122554	0.0947342	0.179336	0.0862233	1.06438	.
TS_Trachea_macrophage	Adult	Respiratory system	TS_Trachea	macrophage	Macrophage	CL:0000235	Trachea	UBERON:0003126	7.39e-05	0.428548	0.0398524	0.0865875	1.06254	.
Fetal_HCA_Pancreas_Lymphatic endothelial cells	Fetal	Digestive system	Fetal_HCA_Pancreas	Lymphatic endothelial cells	Endothelial cell	CL:0000115	Pancreas	UBERON:0001264	0.0122067	0.0974927	0.178598	0.0879409	1.05581	.
TS_Prostate_fibroblast	Adult	Reproductive system	TS_Prostate	fibroblast	Fibroblast	CL:0000057	Prostate gland	UBERON:0002367	0.000152023	0.346988	0.0505535	0.0884649	1.05323	.
TS_Fat_mesenchymal stem cell	Adult	Integumentary system	TS_Fat	mesenchymal stem cell	Mesenchymal stem cell	CL:0000134	Perirenal fat	UBERON:0005406	8.18e-05	0.432418	0.0405904	0.0885076	1.05302	.
FetalPancreas_Fetal neuron	Fetal	Digestive system	FetalPancreas	Fetal neuron	Neuron	CL:0000540	Pancreas	UBERON:0001264	0.00969672	0.104862	0.167528	0.0885695	1.05272	.
Fetal_HCA_Cerebrum_10k_Astrocytes	Fetal	Nervous system	Fetal_HCA_Cerebrum_10k	Astrocytes	Astrocyte	CL:0000127	Cerebral hemisphere	UBERON:0001869	0.00346667	0.140187	0.126937	0.0894879	1.04824	.
AdultTransverseColon_Endothelial cell (APC)	Adult	Digestive system	AdultTransverseColon	Endothelial cell (APC)	Endothelial cell	CL:0000115	Transverse colon	UBERON:0001157	0.00684028	0.114826	0.156458	0.0901736	1.04492	.
TS_Eye_corneal keratocyte	Adult	Sensory system	TS_Eye	corneal keratocyte	Fibroblast	CL:0000057	Eye	UBERON:0000970	6.63e-05	0.481905	0.0383764	0.0922899	1.03485	.
TS_Liver_hepatocyte	Adult	Digestive system	TS_Liver	hepatocyte	Hepatocyte	CL:0000182	Liver	UBERON:0002107	0.00014194	0.375273	0.0494465	0.0925377	1.03368	.
TS_Heart_cardiac muscle cell	Adult	Cardiovascular system	TS_Heart	cardiac muscle cell	Muscle cell	CL:0000187	Heart	UBERON:0000948	0.000106246	0.421549	0.0442804	0.0929778	1.03162	.
TS_Salivary_Gland_macrophage	Adult	Digestive system	TS_Salivary_Gland	macrophage	Macrophage	CL:0000235	Saliva-secreting gland	UBERON:0001044	9.71e-05	0.445428	0.0420664	0.093261	1.0303	.
Fetal_HCA_Intestine_Smooth muscle cells	Fetal	Digestive system	Fetal_HCA_Intestine	Smooth muscle cells	Smooth muscle cell	CL:0000192	Intestine	UBERON:0000160	0.0160364	0.0983984	0.195572	0.0952684	1.02105	.
AdultCervix_Smooth muscle cell	Adult	Reproductive system	AdultCervix	Smooth muscle cell	Smooth muscle cell	CL:0000192	Uterine cervix	UBERON:0000002	0.0106221	0.110791	0.173801	0.0953141	1.02084	.
TS_Prostate_macrophage	Adult	Reproductive system	TS_Prostate	macrophage	Macrophage	CL:0000235	Prostate gland	UBERON:0002367	0.000152023	0.383754	0.0505535	0.0958846	1.01825	.
TS_Small_Intestine_enterocyte of epithelium of small intestine	Adult	Digestive system	TS_Small_Intestine	enterocyte of epithelium of small intestine	Enterocyte	CL:0000584	Small intestine	UBERON:0002108	0.000129343	0.427436	0.0472325	0.0989784	1.00446	.
Lake_2017_FrontalCortex_Ex1	Adult	Nervous system	Lake_2017_FrontalCortex	Ex1	Excitatory neuron	CL:0008030	Frontal cortex	UBERON:0001870	0.00423437	0.169377	0.129151	0.105491	0.976784	.
TS_Bladder_capillary endothelial cell	Adult	Urinary system	TS_Bladder	capillary endothelial cell	Capillary endothelial cell	CL:0002144	Bladder organ	UBERON:0018707	0.00013698	0.460208	0.0487085	0.107552	0.968383	.
AdultFallopiantube_Fibroblast	Adult	Reproductive system	AdultFallopiantube	Fibroblast	Fibroblast	CL:0000057	Fallopian tube	UBERON:0003889	0.0244762	0.101486	0.221402	0.107754	0.967567	.
TS_Uterus_endothelial cell of lymphatic vessel	Adult	Reproductive system	TS_Uterus	endothelial cell of lymphatic vessel	Endothelial cell	CL:0000115	Uterus	UBERON:0000995	0.000160411	0.422496	0.0535055	0.108272	0.965485	.
Fetal_HCA_Liver_Vascular endothelial cells	Fetal	Digestive system	Fetal_HCA_Liver	Vascular endothelial cells	Endothelial cell	CL:0000115	Liver	UBERON:0002107	0.0167078	0.112932	0.200738	0.108514	0.964516	.
TS_Vasculature_smooth muscle cell	Adult	Cardiovascular system	TS_Vasculature	smooth muscle cell	Smooth muscle cell	CL:0000192	Vasculature	UBERON:0002049	0.000152267	0.439705	0.0516605	0.108687	0.963824	.
Fetal_HCA_Placenta_Smooth muscle cells	Fetal	Reproductive system	Fetal_HCA_Placenta	Smooth muscle cells	Smooth muscle cell	CL:0000192	Placenta	UBERON:0001987	0.022177	0.104409	0.218819	0.109183	0.961843	.
Fetal_HCA_Placenta_PAEP_MECOM positive cells	Fetal	Reproductive system	Fetal_HCA_Placenta	PAEP_MECOM positive cells	Epithelial cell	CL:0000066	Placenta	UBERON:0001987	0.022177	0.10618	0.218819	0.110644	0.956072	.
Fetal_HCA_Kidney_Stromal cells	Fetal	Urinary system	Fetal_HCA_Kidney	Stromal cells	Stromal cell	CL:0000499	Kidney	UBERON:0002113	0.0102899	0.136152	0.171218	0.110936	0.954929	.
Fetal_HCA_Cerebrum_10k_SKOR2_NPSR1 positive cells	Fetal	Nervous system	Fetal_HCA_Cerebrum_10k	SKOR2_NPSR1 positive cells	Neuron	CL:0000540	Cerebral hemisphere	UBERON:0001869	0.00714816	0.149574	0.157196	0.111689	0.951989	.
TS_Trachea_fibroblast	Adult	Respiratory system	TS_Trachea	fibroblast	Fibroblast	CL:0000057	Trachea	UBERON:0003126	0.000168798	0.432788	0.0546125	0.112151	0.950196	.
AdultCervix_Endothelial cell	Adult	Reproductive system	AdultCervix	Endothelial cell	Endothelial cell	CL:0000115	Uterine cervix	UBERON:0000002	0.0106221	0.13607	0.173801	0.112201	0.950002	.
TS_Uterus_endothelial cell	Adult	Reproductive system	TS_Uterus	endothelial cell	Endothelial cell	CL:0000115	Uterus	UBERON:0000995	0.000160411	0.453086	0.0535055	0.114416	0.941512	.
Fetal_HCA_Thymus_Thymic epithelial cells	Fetal	Lymphatic system	Fetal_HCA_Thymus	Thymic epithelial cells	Epithelial cell	CL:0000066	Thymus	UBERON:0002370	0.0267758	0.107703	0.228044	0.115599	0.937046	.
TS_Salivary_Gland_pericyte cell	Adult	Digestive system	TS_Salivary_Gland	pericyte cell	Pericyte cell	CL:0000669	Saliva-secreting gland	UBERON:0001044	0.00021526	0.421631	0.0583026	0.115677	0.936752	.
TS_Lymph_Node_macrophage	Adult	Lymphatic system	TS_Lymph_Node	macrophage	Macrophage	CL:0000235	Lymph node	UBERON:0000029	0.000154009	0.469636	0.0523985	0.115774	0.93639	.
TS_Skin_langerhans cell	Adult	Integumentary system	TS_Skin	langerhans cell	Langerhans cell	CL:0000453	Skin of body	UBERON:0002097	0.000605249	0.339372	0.0738007	0.117391	0.930365	.
TS_Small_Intestine_mast cell	Adult	Digestive system	TS_Small_Intestine	mast cell	Mast cell	CL:0000097	Small intestine	UBERON:0002108	0.000596244	0.351641	0.0730627	0.119765	0.921672	.
TS_Pancreas_pancreatic beta cell	Adult	Digestive system	TS_Pancreas	pancreatic beta cell	Type B pancreatic cell	CL:0000169	Pancreas	UBERON:0001264	0.000529839	0.360204	0.0715867	0.120109	0.920426	.
AdultTrachea_Fibroblast	Adult	Respiratory system	AdultTrachea	Fibroblast	Fibroblast	CL:0000057	Trachea	UBERON:0003126	0.0221381	0.11989	0.217712	0.121261	0.916278	.
Lake_2017_VisualCortex_In4b	Adult	Nervous system	Lake_2017_VisualCortex	In4b	Inhibitory neuron	CL:0008029	Visual cortex	UBERON:0000411	0.0057	0.182469	0.147601	0.124279	0.905603	.
TS_Thymus_endothelial cell of artery	Adult	Lymphatic system	TS_Thymus	endothelial cell of artery	Endothelial cell	CL:0000115	Thymus	UBERON:0002370	0.000191573	0.487134	0.0560886	0.125685	0.900716	.
TS_Vasculature_artery endothelial cell	Adult	Cardiovascular system	TS_Vasculature	artery endothelial cell	Endothelial cell	CL:0000115	Vasculature	UBERON:0002049	0.000333706	0.410433	0.0671587	0.126553	0.897726	.
TS_Thymus_capillary endothelial cell	Adult	Lymphatic system	TS_Thymus	capillary endothelial cell	Capillary endothelial cell	CL:0002144	Thymus	UBERON:0002370	0.000414153	0.40401	0.0686347	0.127145	0.895699	.
AdultEsophagus_Fibroblast	Adult	Digestive system	AdultEsophagus	Fibroblast	Fibroblast	CL:0000057	Esophagus	UBERON:0001043	0.0178105	0.134588	0.206642	0.127441	0.894692	.
TS_Eye_adipocyte	Adult	Sensory system	TS_Eye	adipocyte	Epicardial adipocyte	CL:1000309	Eye	UBERON:0000970	0.000312591	0.432665	0.0645756	0.127899	0.893131	.
TS_Skin_stromal cell	Adult	Integumentary system	TS_Skin	stromal cell	Stromal cell	CL:0000499	Skin of body	UBERON:0002097	0.000282633	0.449833	0.0623616	0.128302	0.891765	.
Lake_2017_FrontalCortex_End	Adult	Nervous system	Lake_2017_FrontalCortex	End	Endothelial cell	CL:0000115	Frontal cortex	UBERON:0001870	0.00858215	0.1737	0.161624	0.12838	0.891503	.
Fetal_HCA_Lung_Megakaryocytes	Fetal	Respiratory system	Fetal_HCA_Lung	Megakaryocytes	Megakaryocyte	CL:0000556	Lung	UBERON:0002048	0.0161054	0.143522	0.197786	0.129495	0.887747	.
FetalAdrenalGland_Fetal mesenchymal progenitor	Fetal	Endocrine system	FetalAdrenalGland	Fetal mesenchymal progenitor	Mesenchymal stem cell	CL:0000134	Adrenal gland	UBERON:0002369	0.0218837	0.133023	0.214022	0.129792	0.886753	.
Lake_2017_FrontalCortex_In4a	Adult	Nervous system	Lake_2017_FrontalCortex	In4a	Inhibitory neuron	CL:0008029	Frontal cortex	UBERON:0001870	0.0165991	0.142451	0.2	0.129864	0.886511	.
TS_Spleen_macrophage	Adult	Lymphatic system	TS_Spleen	macrophage	Macrophage	CL:0000235	Spleen	UBERON:0002106	0.000202847	0.507184	0.0568266	0.131041	0.882593	.
Fetal_HCA_Cerebellum_10k_Inhibitory interneurons	Fetal	Nervous system	Fetal_HCA_Cerebellum_10k	Inhibitory interneurons	Inhibitory neuron	CL:0008029	Cerebellum	UBERON:0002037	0.0122968	0.160402	0.180074	0.131263	0.881858	.
Voigt_2019_retina_1_Schwann cell 2	Adult	Sensory system	Voigt_2019_retina_1	Schwann cell 2	Schwann cell	CL:0002573	Retina	UBERON:0000966	0.0264158	0.128124	0.22583	0.13144	0.881271	.
TS_Large_Intestine_monocyte	Adult	Digestive system	TS_Large_Intestine	monocyte	Monocyte	CL:0000576	Large intestine	UBERON:0000059	0.000297067	0.45712	0.0634686	0.131719	0.880353	.
FetalKidney_Fetal neuron	Fetal	Urinary system	FetalKidney	Fetal neuron	Neuron	CL:0000540	Kidney	UBERON:0002113	0.0362157	0.117502	0.251661	0.133688	0.873908	.
TS_Muscle_pericyte cell	Adult	Muscular system	TS_Muscle	pericyte cell	Pericyte cell	CL:0000669	Muscle organ	UBERON:0001630	0.000214344	0.51653	0.0575646	0.134262	0.872046	.
TS_Skin_melanocyte	Adult	Integumentary system	TS_Skin	melanocyte	Melanocyte	CL:0000148	Skin of body	UBERON:0002097	0.0276717	0.129565	0.230996	0.134948	0.869835	.
TS_Eye_melanocyte	Adult	Sensory system	TS_Eye	melanocyte	Melanocyte	CL:0000148	Eye	UBERON:0000970	0.000312591	0.466878	0.0645756	0.135719	0.867361	.
Fetal_HCA_Heart_Lymphatic endothelial cells	Fetal	Cardiovascular system	Fetal_HCA_Heart	Lymphatic endothelial cells	Endothelial cell	CL:0000115	Heart	UBERON:0000948	0.0256531	0.137799	0.222878	0.137686	0.861109	.
TS_Skin_endothelial cell	Adult	Integumentary system	TS_Skin	endothelial cell	Endothelial cell	CL:0000115	Skin of body	UBERON:0002097	0.000282633	0.498662	0.0623616	0.139025	0.856908	.
Lake_2017_FrontalCortex_In6b	Adult	Nervous system	Lake_2017_FrontalCortex	In6b	Inhibitory neuron	CL:0008029	Frontal cortex	UBERON:0001870	0.0164516	0.156696	0.199262	0.139463	0.855541	.
TS_Lymph_Node_hematopoietic stem cell	Adult	Lymphatic system	TS_Lymph_Node	hematopoietic stem cell	Hematopoietic stem cell	CL:0000037	Lymph node	UBERON:0000029	0.000695971	0.407468	0.0778598	0.141198	0.850171	.
NeonatalAdrenalGland_Fasciculata cell	Neonatal	Endocrine system	NeonatalAdrenalGland	Fasciculata cell	Type II cell of adrenal cortex	CL:0002136	Adrenal gland	UBERON:0002369	0.0337685	0.127218	0.249446	0.141228	0.850078	.
Lake_2017_VisualCortex_Ex1	Adult	Nervous system	Lake_2017_VisualCortex	Ex1	Excitatory neuron	CL:0008030	Visual cortex	UBERON:0000411	0.00276174	0.264152	0.120664	0.14171	0.8486	.
VentoTormo_2018_decidua_decidual macrophage (dM1)	Maternal-Fetal	Reproductive system	VentoTormo_2018_decidua	decidual macrophage (dM1)	Macrophage	CL:0000235	Decidua	UBERON:0002450	0.00108657	0.365803	0.0878229	0.142578	0.845948	.
Lake_2017_VisualCortex_Ex4	Adult	Nervous system	Lake_2017_VisualCortex	Ex4	Excitatory neuron	CL:0008030	Visual cortex	UBERON:0000411	0.00276174	0.266664	0.120664	0.142753	0.845416	.
van_Zyl_eye_2020_SchwannCell-nmy	Adult	Sensory system	van_Zyl_eye_2020	SchwannCell-nmy	Schwann cell	CL:0002573	Eye	UBERON:0000970	0.0323673	0.131459	0.245018	0.142866	0.845071	.
TS_Mammary_endothelial cell of artery	Adult	Endocrine system	TS_Mammary	endothelial cell of artery	Endothelial cell	CL:0000115	Mammary gland	UBERON:0001911	0.000670737	0.423196	0.0767528	0.143798	0.842247	.
TS_Pancreas_myeloid cell	Adult	Digestive system	TS_Pancreas	myeloid cell	Myeloid cell	CL:0000763	Pancreas	UBERON:0001264	0.000252406	0.53448	0.0612546	0.144681	0.839588	.
TS_Bone_Marrow_neutrophil	Adult	Lymphatic system	TS_Bone_Marrow	neutrophil	Neutrophil	CL:0000775	Bone marrow	UBERON:0002371	0.0490691	0.121413	0.273063	0.146094	0.835368	.
TS_Tongue_capillary endothelial cell	Adult	Digestive system	TS_Tongue	capillary endothelial cell	Capillary endothelial cell	CL:0002144	Tongue	UBERON:0001723	0.000630169	0.443575	0.0752768	0.146902	0.832971	.
TS_Lymph_Node_nk cell	Adult	Lymphatic system	TS_Lymph_Node	nk cell	Natural killer cell	CL:0000623	Lymph node	UBERON:0000029	0.00140848	0.355058	0.095203	0.148299	0.828861	.
TS_Eye_eye photoreceptor cell	Adult	Sensory system	TS_Eye	eye photoreceptor cell	Photoreceptor cell	CL:0000210	Eye	UBERON:0000970	0.000647887	0.446375	0.0760148	0.148734	0.827589	.
AdultTransverseColon_Stromal cell	Adult	Digestive system	AdultTransverseColon	Stromal cell	Stromal cell	CL:0000499	Transverse colon	UBERON:0001157	0.0273516	0.148792	0.228782	0.149106	0.826506	.
TS_Lung_type ii pneumocyte	Adult	Respiratory system	TS_Lung	type ii pneumocyte	Pneumocyte	CL:0000322	Lung	UBERON:0002048	0.000331879	0.51546	0.0660517	0.149126	0.826446	.
TS_Lymph_Node_stromal cell	Adult	Lymphatic system	TS_Lymph_Node	stromal cell	Stromal cell	CL:0000499	Lymph node	UBERON:0000029	0.000695971	0.440693	0.0778598	0.150022	0.823845	.
Lake_2017_VisualCortex_Ex3b	Adult	Nervous system	Lake_2017_VisualCortex	Ex3b	Excitatory neuron	CL:0008030	Visual cortex	UBERON:0000411	0.00276174	0.285108	0.120664	0.150326	0.822967	.
TS_Lung_macrophage	Adult	Respiratory system	TS_Lung	macrophage	Macrophage	CL:0000235	Lung	UBERON:0002048	0.000331879	0.524723	0.0660517	0.151189	0.82048	.
TS_Prostate_club cell of prostate epithelium	Adult	Reproductive system	TS_Prostate	club cell of prostate epithelium	Club cell	CL:0000158	Prostate gland	UBERON:0002367	0.000706435	0.441805	0.0789668	0.151958	0.818276	.
TS_Large_Intestine_mature enterocyte	Adult	Digestive system	TS_Large_Intestine	mature enterocyte	Enterocyte	CL:0000584	Large intestine	UBERON:0000059	0.0437585	0.133558	0.264945	0.153625	0.813539	.
TS_Tongue_fibroblast	Adult	Digestive system	TS_Tongue	fibroblast	Fibroblast	CL:0000057	Tongue	UBERON:0001723	0.00128328	0.381489	0.0929889	0.153921	0.812702	.
Lake_2017_FrontalCortex_In3	Adult	Nervous system	Lake_2017_FrontalCortex	In3	Inhibitory neuron	CL:0008029	Frontal cortex	UBERON:0001870	0.0305995	0.14698	0.242066	0.15427	0.811718	.
TS_Muscle_endothelial cell of vascular tree	Adult	Muscular system	TS_Muscle	endothelial cell of vascular tree	Endothelial cell	CL:0000115	Muscle organ	UBERON:0001630	0.000454193	0.512084	0.0701107	0.155348	0.808693	.
FetalIntestine_Fetal epithelial progenitor	Fetal	Digestive system	FetalIntestine	Fetal epithelial progenitor	Epithelial fate stem cell	CL:0000036	Intestine	UBERON:0000160	0.052249	0.131788	0.277491	0.157563	0.802547	.
Madissoon_2020_spleen_DC_activated	Adult	Lymphatic system	Madissoon_2020_spleen	DC_activated	Dendritic cell	CL:0000451	Spleen	UBERON:0002106	0.0262194	0.164601	0.225092	0.159149	0.798195	.
FetalIntestine_Fetal neuron	Fetal	Digestive system	FetalIntestine	Fetal neuron	Neuron	CL:0000540	Intestine	UBERON:0000160	0.0285069	0.156779	0.238376	0.160209	0.795314	.
TS_Bladder_bladder urothelial cell	Adult	Urinary system	TS_Bladder	bladder urothelial cell	Urothelial cell	CL:0000731	Bladder organ	UBERON:0018707	0.000627244	0.501955	0.0745387	0.160349	0.794933	.
Fetal_HCA_Muscle_Satellite cells	Fetal	Muscular system	Fetal_HCA_Muscle	Satellite cells	Skeletal muscle satellite cell	CL:0000594	Muscle organ	UBERON:0001630	0.0400443	0.14488	0.258303	0.160375	0.794863	.
TS_Small_Intestine_small intestine goblet cell	Adult	Digestive system	TS_Small_Intestine	small intestine goblet cell	Goblet cell	CL:0000160	Small intestine	UBERON:0002108	0.00121856	0.433735	0.0896679	0.165173	0.78206	.
AdultBladder_Mast cell	Adult	Urinary system	AdultBladder	Mast cell	Mast cell	CL:0000097	Bladder organ	UBERON:0018707	0.0521141	0.142287	0.276753	0.166749	0.777938	.
Fetal_HCA_Eye_Retinal progenitors and Muller glia	Fetal	Sensory system	Fetal_HCA_Eye	Retinal progenitors and Muller glia	Mueller cell	CL:0000636	Eye	UBERON:0000970	0.040385	0.153609	0.259041	0.168081	0.774481	.
TS_Skin_cd8-positive	Adult	Integumentary system	TS_Skin	cd8-positive	alpha-beta cytotoxic t cell	CL:0000084	Skin of body	UBERON:0002097	0.00482451	0.292313	0.137269	0.169159	0.771704	.
TS_Bone_Marrow_cd24 neutrophil	Adult	Lymphatic system	TS_Bone_Marrow	cd24 neutrophil	Neutrophil	CL:0000775	Bone marrow	UBERON:0002371	0.000765964	0.497386	0.0808118	0.169381	0.771135	.
TS_Small_Intestine_gut endothelial cell	Adult	Digestive system	TS_Small_Intestine	gut endothelial cell	Endothelial cell	CL:0000115	Small intestine	UBERON:0002108	0.00121856	0.450615	0.0896679	0.170059	0.7694	.
FetalHeart_Fetal neuron	Fetal	Cardiovascular system	FetalHeart	Fetal neuron	Neuron	CL:0000540	Heart	UBERON:0000948	0.0467772	0.149697	0.270111	0.170152	0.769162	.
TS_Tongue_tongue muscle cell	Adult	Digestive system	TS_Tongue	tongue muscle cell	Muscle cell	CL:0000187	Tongue	UBERON:0001723	0.00252652	0.365145	0.112915	0.172697	0.762716	.
TS_Salivary_Gland_acinar cell of salivary gland	Adult	Digestive system	TS_Salivary_Gland	acinar cell of salivary gland	Acinar cell	CL:0000622	Saliva-secreting gland	UBERON:0001044	0.000959804	0.483881	0.0852399	0.172746	0.762591	.
TS_Thymus_vascular associated smooth muscle cell	Adult	Lymphatic system	TS_Thymus	vascular associated smooth muscle cell	Smooth muscle cell	CL:0000192	Thymus	UBERON:0002370	0.000866011	0.497344	0.0833948	0.173479	0.760753	.
TS_Salivary_Gland_monocyte	Adult	Digestive system	TS_Salivary_Gland	monocyte	Monocyte	CL:0000576	Saliva-secreting gland	UBERON:0001044	0.000959804	0.490098	0.0852399	0.174433	0.758372	.
VentoTormo_2018_decidua_decidual stromal cell (dS1)	Maternal-Fetal	Reproductive system	VentoTormo_2018_decidua	decidual stromal cell (dS1)	Stromal cell	CL:0000499	Decidua	UBERON:0002450	0.00232933	0.393635	0.107011	0.175534	0.755638	.
Lake_2017_VisualCortex_Ast	Adult	Nervous system	Lake_2017_VisualCortex	Ast	Astrocyte	CL:0000127	Visual cortex	UBERON:0000411	0.011246	0.241056	0.175277	0.17594	0.754636	.
VentoTormo_2018_decidua_decidual natural killer cell (dNK2)	Maternal-Fetal	Reproductive system	VentoTormo_2018_decidua	decidual natural killer cell (dNK2)	Natural killer cell	CL:0000623	Decidua	UBERON:0002450	0.017756	0.211536	0.205904	0.180048	0.744611	.
Fetal_HCA_Stomach_Vascular endothelial cells	Fetal	Digestive system	Fetal_HCA_Stomach	Vascular endothelial cells	Epithelial cell	CL:0000066	Stomach	UBERON:0000945	0.048254	0.160443	0.271587	0.180105	0.744475	.
Madissoon_2020_oesophagus_Endothelia_Lymphatic	Adult	Digestive system	Madissoon_2020_oesophagus	Endothelia_Lymphatic	Endothelial cell	CL:0000115	Esophagus	UBERON:0001043	0.0420116	0.168224	0.260148	0.180696	0.743051	.
TS_Bone_Marrow_granulocyte	Adult	Lymphatic system	TS_Bone_Marrow	granulocyte	Granulocyte	CL:0000094	Bone marrow	UBERON:0002371	0.000765964	0.54889	0.0808118	0.18255	0.738618	.
TS_Thymus_thymocyte	Adult	Lymphatic system	TS_Thymus	thymocyte	Thymocyte	CL:0000893	Thymus	UBERON:0002370	0.00643672	0.294701	0.152399	0.184276	0.734531	.
Fetal_HCA_Lung_Neuroendocrine cells	Fetal	Respiratory system	Fetal_HCA_Lung	Neuroendocrine cells	Epithelial cell	CL:0000066	Lung	UBERON:0002048	0.0303173	0.187698	0.239852	0.184611	0.733743	.
AdultPeripheralBlood_Dendritic cell	Adult	Lymphatic system	AdultPeripheralBlood	Dendritic cell	Dendritic cell	CL:0000451	Blood	UBERON:0000178	0.0362656	0.179135	0.253137	0.185619	0.731377	.
FetalSpinalCord_Fetal chondrocyte	Fetal	Nervous system	FetalSpinalCord	Fetal chondrocyte	Chondrocyte	CL:0000138	Spinal cord	UBERON:0002240	0.0523217	0.163078	0.278229	0.185704	0.731178	.
TS_Lung_bronchial vessel endothelial cell	Adult	Respiratory system	TS_Lung	bronchial vessel endothelial cell	Endothelial cell	CL:0000115	Lung	UBERON:0002048	0.0014051	0.493104	0.0937269	0.188307	0.725133	.
FetalCalvaria_Fetal mesenchymal progenitor	Fetal	Skeletal system	FetalCalvaria	Fetal mesenchymal progenitor	Mesenchymal stem cell	CL:0000134	Vault of skull	UBERON:0004339	0.0497167	0.169871	0.273801	0.189209	0.723057	.
TS_Prostate_myeloid cell	Adult	Reproductive system	TS_Prostate	myeloid cell	Myeloid cell	CL:0000763	Prostate gland	UBERON:0002367	0.00144726	0.480423	0.097417	0.1901	0.721018	.
TS_Lymph_Node_classical monocyte	Adult	Lymphatic system	TS_Lymph_Node	classical monocyte	Monocyte	CL:0000576	Lymph node	UBERON:0000029	0.00140848	0.493927	0.095203	0.190779	0.71947	.
TS_Liver_macrophage	Adult	Digestive system	TS_Liver	macrophage	Macrophage	CL:0000235	Liver	UBERON:0002107	0.00142272	0.486558	0.096679	0.190829	0.719355	.
Fetal_HCA_Cerebellum_10k_Microglia	Fetal	Nervous system	Fetal_HCA_Cerebellum_10k	Microglia	Microglial cell	CL:0000129	Cerebellum	UBERON:0002037	0.0233653	0.215694	0.220664	0.192526	0.71551	.
TS_Lung_alveolar fibroblast	Adult	Respiratory system	TS_Lung	alveolar fibroblast	Fibroblast	CL:0000057	Lung	UBERON:0002048	0.0167113	0.23665	0.202583	0.193576	0.713148	.
TS_Kidney_endothelial cell	Adult	Urinary system	TS_Kidney	endothelial cell	Endothelial cell	CL:0000115	Kidney	UBERON:0002113	0.00295673	0.390218	0.123985	0.194911	0.710164	.
Fetal_HCA_Heart_Smooth muscle cells	Fetal	Cardiovascular system	Fetal_HCA_Heart	Smooth muscle cells	Smooth muscle cell	CL:0000192	Heart	UBERON:0000948	0.0467434	0.180699	0.269373	0.195801	0.708186	.
TS_Eye_lacrimal gland functional unit cell	Adult	Sensory system	TS_Eye	lacrimal gland functional unit cell	Epithelial cell	CL:0000066	Eye	UBERON:0000970	0.100303	0.14311	0.341697	0.19648	0.706681	.
TS_Uterus_myometrial cell	Adult	Reproductive system	TS_Uterus	myometrial cell	Myometrial cell	CL:0002366	Uterus	UBERON:0000995	0.0056796	0.33686	0.145387	0.196706	0.706182	.
TS_Lung_capillary aerocyte	Adult	Respiratory system	TS_Lung	capillary aerocyte	Alveolar capillary type 1 endothelial cell	CL:4028002	Lung	UBERON:0002048	0.00519844	0.351641	0.139483	0.196926	0.705698	.
TS_Spleen_innate lymphoid cell	Adult	Lymphatic system	TS_Spleen	innate lymphoid cell	Innate lymphoid cell	CL:0001065	Spleen	UBERON:0002106	0.00340759	0.390753	0.12583	0.197289	0.704898	.
TS_Bladder_macrophage	Adult	Urinary system	TS_Bladder	macrophage	Macrophage	CL:0000235	Bladder organ	UBERON:0018707	0.00127771	0.539792	0.0911439	0.19738	0.704697	.
TS_Bone_Marrow_macrophage	Adult	Lymphatic system	TS_Bone_Marrow	macrophage	Macrophage	CL:0000235	Bone marrow	UBERON:0002371	0.00154043	0.501297	0.098155	0.197398	0.704657	.
TS_Blood_monocyte	Adult	Lymphatic system	TS_Blood	monocyte	Monocyte	CL:0000576	Blood	UBERON:0000178	0.00107784	0.56647	0.0870849	0.197778	0.703822	.
TS_Lymph_Node_cd1c-positive myeloid dendritic cell	Adult	Lymphatic system	TS_Lymph_Node	cd1c-positive myeloid dendritic cell	Dendritic cell	CL:0000451	Lymph node	UBERON:0000029	0.00140848	0.518341	0.095203	0.197828	0.703712	.
TS_Bladder_fibroblast	Adult	Urinary system	TS_Bladder	fibroblast	Fibroblast	CL:0000057	Bladder organ	UBERON:0018707	0.00127771	0.54325	0.0911439	0.198328	0.702616	.
Braga_2020_lung_Endothelium	Adult	Respiratory system	Braga_2020_lung	Endothelium	Endothelial cell	CL:0000115	Lung	UBERON:0002048	0.0563342	0.174523	0.284133	0.19855	0.70213	.
TS_Skin_naive thymus-derived cd4-positive	Adult	Integumentary system	TS_Skin	naive thymus-derived cd4-positive	alpha-beta t cell	CL:0000084	Skin of body	UBERON:0002097	0.00896695	0.314916	0.1631	0.203851	0.690688	.
TS_Spleen_hematopoietic stem cell	Adult	Lymphatic system	TS_Spleen	hematopoietic stem cell	Hematopoietic stem cell	CL:0000037	Spleen	UBERON:0002106	0.00176884	0.51546	0.100369	0.204958	0.688335	.
TS_Blood_hematopoietic stem cell	Adult	Lymphatic system	TS_Blood	hematopoietic stem cell	Hematopoietic stem cell	CL:0000037	Blood	UBERON:0000178	0.00212036	0.487957	0.106273	0.205315	0.68758	.
TS_Salivary_Gland_endothelial cell	Adult	Digestive system	TS_Salivary_Gland	endothelial cell	Endothelial cell	CL:0000115	Saliva-secreting gland	UBERON:0001044	0.00192674	0.512289	0.101845	0.206253	0.6856	.
TS_Lung_b cell	Adult	Respiratory system	TS_Lung	b cell	B cell	CL:0000236	Lung	UBERON:0002048	0.0283745	0.223105	0.234686	0.206801	0.684448	.
AdultKidney_Intercalated cell	Adult	Urinary system	AdultKidney	Intercalated cell	Renal intercalated cell	CL:0005010	Kidney	UBERON:0002113	0.0583706	0.181975	0.288561	0.207247	0.683512	.
TS_Muscle_skeletal muscle satellite stem cell	Adult	Muscular system	TS_Muscle	skeletal muscle satellite stem cell	Skeletal muscle satellite cell	CL:0000594	Muscle organ	UBERON:0001630	0.00185064	0.519824	0.101107	0.207385	0.683223	.
TS_Fat_fibroblast	Adult	Integumentary system	TS_Fat	fibroblast	Fibroblast	CL:0000057	Perirenal fat	UBERON:0005406	0.00160964	0.530487	0.099631	0.208253	0.681408	.
AdultArtery_Fibroblast	Adult	Cardiovascular system	AdultArtery	Fibroblast	Fibroblast	CL:0000057	Artery	UBERON:0001637	0.0362448	0.210301	0.252399	0.208919	0.680021	.
TS_Tongue_endothelial cell of lymphatic vessel	Adult	Digestive system	TS_Tongue	endothelial cell of lymphatic vessel	Endothelial cell	CL:0000115	Tongue	UBERON:0001723	0.00252652	0.475483	0.112915	0.210706	0.676324	.
Lake_2017_CerebellarHemisphere_Purk2	Adult	Nervous system	Lake_2017_CerebellarHemisphere	Purk2	Purkinje cell	CL:0000121	Cerebellar hemisphere	UBERON:0002245	0.0180429	0.258183	0.208118	0.210832	0.676063	.
Voigt_2019_retina_2_Artery	Adult	Sensory system	Voigt_2019_retina_2	Artery	Endothelial cell	CL:0000115	Retina	UBERON:0000966	0.0389661	0.210177	0.257565	0.212005	0.673653	.
TS_Bladder_vein endothelial cell	Adult	Urinary system	TS_Bladder	vein endothelial cell	Endothelial cell	CL:0000115	Bladder organ	UBERON:0018707	0.00478759	0.412121	0.134317	0.215552	0.666449	.
Madissoon_2020_lung_Alveolar_Type1	Adult	Respiratory system	Madissoon_2020_lung	Alveolar_Type1	Alveolar capillary type 2 endothelial cell	CL:4028003	Lung	UBERON:0002048	0.0437842	0.209025	0.265683	0.21607	0.665405	.
Madissoon_2020_oesophagus_Endothelia_vascular_venous	Adult	Digestive system	Madissoon_2020_oesophagus	Endothelia_vascular_venous	Endothelial cell	CL:0000115	Esophagus	UBERON:0001043	0.0420116	0.216929	0.260148	0.218663	0.660225	.
VentoTormo_2018_decidua_decidual macrophage (dM2)	Maternal-Fetal	Reproductive system	VentoTormo_2018_decidua	decidual macrophage (dM2)	Macrophage	CL:0000235	Decidua	UBERON:0002450	0.004788	0.420478	0.135793	0.220569	0.656455	.
TS_Eye_limbal stromal cell	Adult	Sensory system	TS_Eye	limbal stromal cell	Stromal cell	CL:0000499	Eye	UBERON:0000970	0.00252706	0.496439	0.115498	0.221255	0.655108	.
VentoTormo_2018_decidua_monocyte	Maternal-Fetal	Reproductive system	VentoTormo_2018_decidua	monocyte	Monocyte	CL:0000576	Decidua	UBERON:0002450	0.004788	0.422372	0.135793	0.221305	0.655009	.
Voigt_2019_retina_2_Vein cell 1	Adult	Sensory system	Voigt_2019_retina_2	Vein cell 1	Endothelial cell	CL:0000115	Retina	UBERON:0000966	0.0687605	0.190868	0.301476	0.221839	0.653963	.
TS_Trachea_endothelial cell	Adult	Respiratory system	TS_Trachea	endothelial cell	Endothelial cell	CL:0000115	Trachea	UBERON:0003126	0.00325814	0.461896	0.124723	0.22203	0.653588	.
FetalAdrenalGland_Fetal stromal cell	Fetal	Endocrine system	FetalAdrenalGland	Fetal stromal cell	Stromal cell	CL:0000499	Adrenal gland	UBERON:0002369	0.0712624	0.189551	0.304797	0.222502	0.652667	.
TS_Large_Intestine_large intestine goblet cell	Adult	Digestive system	TS_Large_Intestine	large intestine goblet cell	Goblet cell	CL:0000160	Large intestine	UBERON:0000059	0.00477862	0.434682	0.13321	0.222871	0.651946	.
AdultOmentum_Fibroblast	Adult	Integumentary system	AdultOmentum	Fibroblast	Fibroblast	CL:0000057	Omentum	UBERON:0003688	0.0647886	0.19622	0.295572	0.223136	0.65143	.
VentoTormo_2018_decidua_decidual stromal cell (dS2)	Maternal-Fetal	Reproductive system	VentoTormo_2018_decidua	decidual stromal cell (dS2)	Stromal cell	CL:0000499	Decidua	UBERON:0002450	0.004788	0.427313	0.135793	0.223219	0.651269	.
TS_Eye_retinal pigment epithelial cell	Adult	Sensory system	TS_Eye	retinal pigment epithelial cell	Retinal pigment epithelial cell	CL:0002586	Eye	UBERON:0000970	0.00252706	0.502779	0.115498	0.223343	0.651027	.
van_Zyl_eye_2020_Fibroblast	Adult	Sensory system	van_Zyl_eye_2020	Fibroblast	Fibroblast	CL:0000057	Eye	UBERON:0000970	0.0584243	0.20079	0.289299	0.223396	0.650925	.
TS_Tongue_basal cell	Adult	Digestive system	TS_Tongue	basal cell	Basal cell	CL:0000646	Tongue	UBERON:0001723	0.00252652	0.514801	0.112915	0.223511	0.650702	.
TS_Pancreas_pancreatic stellate cell	Adult	Digestive system	TS_Pancreas	pancreatic stellate cell	Pancreatic stellate cell	CL:0002410	Pancreas	UBERON:0001264	0.00211905	0.552884	0.105535	0.224136	0.649489	.
Voigt_2019_retina_2_RPE/Rod/melanocyte	Adult	Sensory system	Voigt_2019_retina_2	RPE/Rod/melanocyte	Retinal pigment epithelial cell	CL:0002586	Retina	UBERON:0000966	0.0687605	0.194903	0.301476	0.225299	0.647241	.
TS_Spleen_mature nk t cell	Adult	Lymphatic system	TS_Spleen	mature nk t cell	T cell	CL:0000084	Spleen	UBERON:0002106	0.00634359	0.390177	0.151292	0.226069	0.645759	.
TS_Vasculature_lymphatic endothelial cells	Adult	Cardiovascular system	TS_Vasculature	lymphatic endothelial cells	Endothelial cell	CL:0000115	Vasculature	UBERON:0002049	0.00546996	0.410186	0.143911	0.226069	0.645759	.
FetalLung_Fetal stromal cell	Fetal	Respiratory system	FetalLung	Fetal stromal cell	Stromal cell	CL:0000499	Lung	UBERON:0002048	0.0696843	0.195191	0.303321	0.226564	0.644808	.
Lake_2017_VisualCortex_In6a	Adult	Nervous system	Lake_2017_VisualCortex	In6a	Inhibitory neuron	CL:0008029	Visual cortex	UBERON:0000411	0.038061	0.231092	0.256827	0.226974	0.644024	.
TS_Lung_pericyte cell	Adult	Respiratory system	TS_Lung	pericyte cell	Pericyte cell	CL:0000669	Lung	UBERON:0002048	0.00948909	0.361151	0.164576	0.227217	0.643559	.
TS_Large_Intestine_paneth cell of epithelium of large intestine	Adult	Digestive system	TS_Large_Intestine	paneth cell of epithelium of large intestine	Paneth cell	CL:0000510	Large intestine	UBERON:0000059	0.00251104	0.542962	0.111439	0.230229	0.637839	.
FetalPancreas_Fetal epithelial progenitor	Fetal	Digestive system	FetalPancreas	Fetal epithelial progenitor	Epithelial fate stem cell	CL:0000036	Pancreas	UBERON:0001264	0.0644576	0.206637	0.293358	0.230542	0.637251	.
Fetal_HCA_Spleen_Megakaryocytes	Fetal	Lymphatic system	Fetal_HCA_Spleen	Megakaryocytes	Megakaryocyte	CL:0000556	Spleen	UBERON:0002106	0.0753731	0.19445	0.312177	0.230778	0.636806	.
TS_Small_Intestine_duodenum glandular cell	Adult	Digestive system	TS_Small_Intestine	duodenum glandular cell	Duodenum glandular cell	CL:1001589	Small intestine	UBERON:0002108	0.00459549	0.466096	0.130258	0.230806	0.636753	.
Lake_2017_VisualCortex_Ex5a	Adult	Nervous system	Lake_2017_VisualCortex	Ex5a	Excitatory neuron	CL:0008030	Visual cortex	UBERON:0000411	0.011246	0.348265	0.175277	0.231729	0.635019	.
AdultPleura_Fibroblast	Adult	Respiratory system	AdultPleura	Fibroblast	Fibroblast	CL:0000057	Pleura	UBERON:0000977	0.0503648	0.221211	0.276015	0.231771	0.634941	.
TS_Eye_ocular surface cell	Adult	Sensory system	TS_Eye	ocular surface cell	Epithelial cell	CL:0000066	Eye	UBERON:0000970	0.00252706	0.534151	0.115498	0.233545	0.631629	.
TS_Mammary_vein endothelial cell	Adult	Endocrine system	TS_Mammary	vein endothelial cell	Endothelial cell	CL:0000115	Mammary gland	UBERON:0001911	0.00273662	0.524641	0.118081	0.23426	0.630302	.
TS_Lung_basophil	Adult	Respiratory system	TS_Lung	basophil	Basophil	CL:0000767	Lung	UBERON:0002048	0.0167113	0.306888	0.202583	0.234872	0.629169	.
TS_Mammary_endothelial cell of lymphatic vessel	Adult	Endocrine system	TS_Mammary	endothelial cell of lymphatic vessel	Endothelial cell	CL:0000115	Mammary gland	UBERON:0001911	0.00524137	0.437688	0.142435	0.235349	0.628287	.
Fetal_HCA_Muscle_Smooth muscle cells	Fetal	Muscular system	Fetal_HCA_Muscle	Smooth muscle cells	Smooth muscle cell	CL:0000192	Muscle organ	UBERON:0001630	0.0718062	0.206431	0.306273	0.237791	0.623805	.
TS_Lymph_Node_cd141-positive myeloid dendritic cell	Adult	Lymphatic system	TS_Lymph_Node	cd141-positive myeloid dendritic cell	Dendritic cell	CL:0000451	Lymph node	UBERON:0000029	0.00275594	0.535345	0.118819	0.238853	0.62187	.
Braga_2020_lung_Secretory	Adult	Respiratory system	Braga_2020_lung	Secretory	Club cell	CL:0000158	Lung	UBERON:0002048	0.100473	0.186298	0.343173	0.239743	0.620255	.
AdultOmentum_Stromal cell	Adult	Integumentary system	AdultOmentum	Stromal cell	Stromal cell	CL:0000499	Omentum	UBERON:0003688	0.0647886	0.219029	0.295572	0.241955	0.616266	.
TS_Vasculature_vein or capillary endothelial cell	Adult	Cardiovascular system	TS_Vasculature	vein or capillary endothelial cell	Capillary endothelial cell	CL:0002144	Vasculature	UBERON:0002049	0.00286575	0.530199	0.123247	0.243612	0.613301	.
TS_Lung_lung microvascular endothelial cell	Adult	Respiratory system	TS_Lung	lung microvascular endothelial cell	Endothelial cell	CL:0000115	Lung	UBERON:0002048	0.00519844	0.471407	0.139483	0.244724	0.611324	.
TS_Lymph_Node_non-classical monocyte	Adult	Lymphatic system	TS_Lymph_Node	non-classical monocyte	Monocyte	CL:0000576	Lymph node	UBERON:0000029	0.00520998	0.467084	0.141328	0.245428	0.610076	.
Lake_2017_FrontalCortex_Ex8	Adult	Nervous system	Lake_2017_FrontalCortex	Ex8	Excitatory neuron	CL:0008030	Frontal cortex	UBERON:0001870	0.0536985	0.236527	0.280443	0.246297	0.608541	.
FetalAdrenalGland_Fasciculata cell	Fetal	Endocrine system	FetalAdrenalGland	Fasciculata cell	Type II cell of adrenal cortex	CL:0002136	Adrenal gland	UBERON:0002369	0.0712624	0.219935	0.304797	0.248201	0.605196	.
Fetal_HCA_Adrenal_SLC26A4_PAEP positive cells	Fetal	Endocrine system	Fetal_HCA_Adrenal	SLC26A4_PAEP positive cells	Cortical cell of adrenal gland	CL:0002097	Adrenal gland	UBERON:0002369	0.0635951	0.231874	0.291513	0.249709	0.602565	.
TS_Mammary_basal cell	Adult	Endocrine system	TS_Mammary	basal cell	Basal cell	CL:0000646	Mammary gland	UBERON:0001911	0.00967897	0.40541	0.16679	0.249773	0.602454	.
TS_Eye_corneal epithelial cell	Adult	Sensory system	TS_Eye	corneal epithelial cell	Epithelial cell	CL:0000066	Eye	UBERON:0000970	0.00252706	0.586191	0.115498	0.250004	0.602052	.
Fetal_HCA_Lung_Bronchiolar and alveolar epithelial cells	Fetal	Respiratory system	Fetal_HCA_Lung	Bronchiolar and alveolar epithelial cells	Epithelial cell	CL:0000066	Lung	UBERON:0002048	0.0541704	0.241714	0.281181	0.250708	0.600832	.
FetalPancreas_Fetal acinar cell	Fetal	Digestive system	FetalPancreas	Fetal acinar cell	Acinar cell	CL:0000622	Pancreas	UBERON:0001264	0.0644576	0.231751	0.293358	0.250763	0.600736	.
FetalPancreas_Fetal endocrine cell	Fetal	Digestive system	FetalPancreas	Fetal endocrine cell	Endocrine cell	CL:0000163	Pancreas	UBERON:0001264	0.0644576	0.233851	0.293358	0.252416	0.597883	.
FetalPancreas_Fetal mesenchymal progenitor	Fetal	Digestive system	FetalPancreas	Fetal mesenchymal progenitor	Mesenchymal stem cell	CL:0000134	Pancreas	UBERON:0001264	0.0644576	0.237433	0.293358	0.255224	0.593079	.
ChorionicVillus_Macrophage	Adult	Reproductive system	ChorionicVillus	Macrophage	Macrophage	CL:0000235	Chorionic villus	UBERON:0007106	0.0434915	0.264646	0.264207	0.255939	0.591863	.
Fetal_HCA_Stomach_Goblet cells	Fetal	Digestive system	Fetal_HCA_Stomach	Goblet cells	Goblet cell	CL:0000160	Stomach	UBERON:0000945	0.0861363	0.217629	0.325461	0.25835	0.587791	.
TS_Large_Intestine_gut endothelial cell	Adult	Digestive system	TS_Large_Intestine	gut endothelial cell	Endothelial cell	CL:0000115	Large intestine	UBERON:0000059	0.00477862	0.533863	0.13321	0.259107	0.58652	.
TS_Thymus_cd4-positive helper t cell	Adult	Lymphatic system	TS_Thymus	cd4-positive helper t cell	T cell	CL:0000084	Thymus	UBERON:0002370	0.00643672	0.469266	0.152399	0.260162	0.584756	.
TS_Pancreas_fibroblast	Adult	Digestive system	TS_Pancreas	fibroblast	Fibroblast	CL:0000057	Pancreas	UBERON:0001264	0.00741434	0.450986	0.158672	0.260276	0.584566	.
TS_Spleen_classical monocyte	Adult	Lymphatic system	TS_Spleen	classical monocyte	Monocyte	CL:0000576	Spleen	UBERON:0002106	0.00340759	0.573963	0.12583	0.262022	0.581662	.
TS_Muscle_endothelial cell of artery	Adult	Muscular system	TS_Muscle	endothelial cell of artery	Endothelial cell	CL:0000115	Muscle organ	UBERON:0001630	0.00355375	0.565564	0.128044	0.262535	0.580813	.
TS_Uterus_macrophage	Adult	Reproductive system	TS_Uterus	macrophage	Macrophage	CL:0000235	Uterus	UBERON:0000995	0.0056796	0.499773	0.145387	0.263174	0.579757	.
TS_Skin_t cell	Adult	Integumentary system	TS_Skin	t cell	T cell	CL:0000084	Skin of body	UBERON:0002097	0.0276717	0.314998	0.230996	0.263443	0.579313	.
Madissoon_2020_spleen_Platelet	Adult	Lymphatic system	Madissoon_2020_spleen	Platelet	Platelet	CL:0000233	Spleen	UBERON:0002106	0.0848113	0.225987	0.323616	0.264411	0.577721	.
AdultTransverseColon_Mast cell	Adult	Digestive system	AdultTransverseColon	Mast cell	Mast cell	CL:0000097	Transverse colon	UBERON:0001157	0.0875992	0.224052	0.326937	0.264719	0.577215	.
TS_Small_Intestine_paneth cell of epithelium of small intestine	Adult	Digestive system	TS_Small_Intestine	paneth cell of epithelium of small intestine	Paneth cell	CL:0000510	Small intestine	UBERON:0002108	0.00459549	0.56717	0.130258	0.266357	0.574536	.
VentoTormo_2018_decidua_maternal endothelial cell (Endo m)	Maternal-Fetal	Reproductive system	VentoTormo_2018_decidua	maternal endothelial cell (Endo m)	Endothelial cell	CL:0000115	Decidua	UBERON:0002450	0.00942655	0.451109	0.163838	0.266435	0.574408	.
TS_Lymph_Node_endothelial cell	Adult	Lymphatic system	TS_Lymph_Node	endothelial cell	Endothelial cell	CL:0000115	Lymph node	UBERON:0000029	0.00520998	0.526287	0.141328	0.26766	0.572417	.
Fetal_HCA_Cerebellum_10k_Granule neurons	Fetal	Nervous system	Fetal_HCA_Cerebellum_10k	Granule neurons	Neuron	CL:0000540	Cerebellum	UBERON:0002037	0.0422379	0.28622	0.262362	0.269511	0.569423	.
TS_Muscle_mesenchymal stem cell	Adult	Muscular system	TS_Muscle	mesenchymal stem cell	Mesenchymal stem cell	CL:0000134	Muscle organ	UBERON:0001630	0.00355375	0.588867	0.128044	0.270308	0.568141	.
TS_Muscle_smooth muscle cell	Adult	Muscular system	TS_Muscle	smooth muscle cell	Smooth muscle cell	CL:0000192	Muscle organ	UBERON:0001630	0.0065948	0.490345	0.153875	0.270439	0.567931	.
Lake_2017_VisualCortex_In1b	Adult	Nervous system	Lake_2017_VisualCortex	In1b	Inhibitory neuron	CL:0008029	Visual cortex	UBERON:0000411	0.0651372	0.25456	0.297048	0.270864	0.567248	.
TS_Skin_cd4-positive	Adult	Integumentary system	TS_Skin	cd4-positive	alpha-beta memory t cell	CL:0000084	Skin of body	UBERON:0002097	0.0160552	0.387542	0.196679	0.272424	0.564755	.
AdultPeripheralBlood_Antigen presenting cell (RPS high)	Adult	Lymphatic system	AdultPeripheralBlood	Antigen presenting cell (RPS high)	Professional antigen presenting cell	CL:0000145	Blood	UBERON:0000178	0.127559	0.205237	0.372694	0.273116	0.563653	.
Braga_2020_lung_Lymphatic	Adult	Respiratory system	Braga_2020_lung	Lymphatic	Endothelial cell	CL:0000115	Lung	UBERON:0002048	0.100473	0.223476	0.343173	0.273631	0.562835	.
Fetal_HCA_Thymus_Stromal cells	Fetal	Lymphatic system	Fetal_HCA_Thymus	Stromal cells	Stromal cell	CL:0000499	Thymus	UBERON:0002370	0.0977024	0.228828	0.339483	0.276173	0.558819	.
TS_Muscle_tendon cell	Adult	Muscular system	TS_Muscle	tendon cell	Cell of skeletal muscle	CL:0000188	Muscle organ	UBERON:0001630	0.0065948	0.505043	0.153875	0.27625	0.558698	.
FetalAdrenalGland_Fetal neuron	Fetal	Endocrine system	FetalAdrenalGland	Fetal neuron	Neuron	CL:0000540	Adrenal gland	UBERON:0002369	0.0712624	0.256453	0.304797	0.277406	0.556885	.
TS_Skin_cd1c-positive myeloid dendritic cell	Adult	Integumentary system	TS_Skin	cd1c-positive myeloid dendritic cell	Myeloid cell	CL:0000763	Skin of body	UBERON:0002097	0.0160552	0.403269	0.196679	0.280324	0.55234	.
Fetal_HCA_Cerebellum_10k_Astrocytes	Fetal	Nervous system	Fetal_HCA_Cerebellum_10k	Astrocytes	Astrocyte	CL:0000127	Cerebellum	UBERON:0002037	0.0422379	0.302935	0.262362	0.28074	0.551696	.
AdultStomach_Fetal endocrine cell	Adult	Digestive system	AdultStomach	Fetal endocrine cell	Endocrine cell	CL:0000163	Stomach	UBERON:0000945	0.0851135	0.249207	0.324723	0.284385	0.546093	.
AdultEsophagus_Endothelial cell (APC)	Adult	Digestive system	AdultEsophagus	Endothelial cell (APC)	Endothelial cell	CL:0000115	Esophagus	UBERON:0001043	0.0629558	0.279962	0.290775	0.285597	0.544246	.
Fetal_HCA_Pancreas_ENS glia	Fetal	Digestive system	Fetal_HCA_Pancreas	ENS glia	Glial cell	CL:0000125	Pancreas	UBERON:0001264	0.0757605	0.260694	0.312915	0.286021	0.543602	.
TS_Uterus_fibroblast	Adult	Reproductive system	TS_Uterus	fibroblast	Fibroblast	CL:0000057	Uterus	UBERON:0000995	0.0056796	0.561406	0.145387	0.286137	0.543426	.
TS_Lymph_Node_neutrophil	Adult	Lymphatic system	TS_Lymph_Node	neutrophil	Neutrophil	CL:0000775	Lymph node	UBERON:0000029	0.00950915	0.494174	0.165683	0.286775	0.542459	.
AdultSpleen_CB CD34+	Adult	Lymphatic system	AdultSpleen	CB CD34+	Hematopoietic stem cell	CL:0000037	Spleen	UBERON:0002106	0.100477	0.238956	0.344649	0.287975	0.540646	.
AdultLung_Stromal cell	Adult	Respiratory system	AdultLung	Stromal cell	Stromal cell	CL:0000499	Lung	UBERON:0002048	0.105437	0.238091	0.347601	0.288984	0.539126	.
TS_Small_Intestine_intestinal enteroendocrine cell	Adult	Digestive system	TS_Small_Intestine	intestinal enteroendocrine cell	Endocrine cell	CL:0000163	Small intestine	UBERON:0002108	0.00846773	0.521923	0.160886	0.291988	0.534634	.
Madissoon_2020_oesophagus_Endothelia_vascular_arterial	Adult	Digestive system	Madissoon_2020_oesophagus	Endothelia_vascular_arterial	Endothelial cell	CL:0000115	Esophagus	UBERON:0001043	0.0734517	0.27111	0.310701	0.292643	0.533662	.
AdultKidney_B cell	Adult	Urinary system	AdultKidney	B cell	B cell	CL:0000236	Kidney	UBERON:0002113	0.0995741	0.24929	0.340959	0.294528	0.530873	.
TS_Fat_endothelial cell	Adult	Integumentary system	TS_Fat	endothelial cell	Endothelial cell	CL:0000115	Perirenal fat	UBERON:0005406	0.00584928	0.570423	0.149077	0.294625	0.53073	.
FetalStomach_Fetal neuron	Fetal	Digestive system	FetalStomach	Fetal neuron	Neuron	CL:0000540	Stomach	UBERON:0000945	0.0878941	0.262917	0.327675	0.297365	0.526711	.
Madissoon_2020_lung_DC_activated	Adult	Respiratory system	Madissoon_2020_lung	DC_activated	Dendritic cell	CL:0000451	Lung	UBERON:0002048	0.0761539	0.274075	0.314391	0.297402	0.526657	.
Madissoon_2020_spleen_CD34_progenitor	Adult	Lymphatic system	Madissoon_2020_spleen	CD34_progenitor	Hematopoietic stem cell	CL:0000037	Spleen	UBERON:0002106	0.0848113	0.268517	0.323616	0.299187	0.524057	.
TS_Lung_endothelial cell of artery	Adult	Respiratory system	TS_Lung	endothelial cell of artery	Endothelial cell	CL:0000115	Lung	UBERON:0002048	0.0167113	0.430977	0.202583	0.300194	0.522598	.
FetalFemaleGonad_Endothelial cell	Fetal	Reproductive system	FetalFemaleGonad	Endothelial cell	Endothelial cell	CL:0000115	Immature gonad	UBERON:2005272	0.0745875	0.281485	0.311439	0.301063	0.521342	.
TS_Lymph_Node_cd8-positive alpha-beta t cell	Adult	Lymphatic system	TS_Lymph_Node	cd8-positive alpha-beta t cell	T cell	CL:0000084	Lymph node	UBERON:0000029	0.00950915	0.531063	0.165683	0.301848	0.520212	.
Fetal_HCA_Cerebrum_10k_Microglia	Fetal	Nervous system	Fetal_HCA_Cerebrum_10k	Microglia	Microglial cell	CL:0000129	Cerebral hemisphere	UBERON:0001869	0.0470221	0.326609	0.270849	0.302997	0.518561	.
TS_Thymus_monocyte	Adult	Lymphatic system	TS_Thymus	monocyte	Monocyte	CL:0000576	Thymus	UBERON:0002370	0.0116946	0.498703	0.17786	0.303573	0.517736	.
FetalIntestine_Fetal mesenchymal progenitor	Fetal	Digestive system	FetalIntestine	Fetal mesenchymal progenitor	Mesenchymal stem cell	CL:0000134	Intestine	UBERON:0000160	0.0904611	0.267611	0.332103	0.303998	0.51713	.
Braga_2020_lung_Alveolar cells type 1	Adult	Respiratory system	Braga_2020_lung	Alveolar cells type 1	Alveolar capillary type 1 endothelial cell	CL:4028002	Lung	UBERON:0002048	0.100473	0.261394	0.343173	0.306001	0.514278	.
Fetal_HCA_Eye_Retinal pigment cells	Fetal	Sensory system	Fetal_HCA_Eye	Retinal pigment cells	Retinal pigment epithelial cell	CL:0002586	Eye	UBERON:0000970	0.118059	0.252872	0.359779	0.309064	0.509951	.
Lake_2017_FrontalCortex_OPC	Adult	Nervous system	Lake_2017_FrontalCortex	OPC	Oligodendrocyte precursor cell	CL:0002453	Frontal cortex	UBERON:0001870	0.0896045	0.277204	0.328782	0.309452	0.509407	.
TS_Bone_Marrow_hematopoietic stem cell	Adult	Lymphatic system	TS_Bone_Marrow	hematopoietic stem cell	Hematopoietic stem cell	CL:0000037	Bone marrow	UBERON:0002371	0.0102111	0.539421	0.170111	0.310939	0.507325	.
FetalRib_Fetal mesenchymal progenitor	Fetal	Skeletal system	FetalRib	Fetal mesenchymal progenitor	Mesenchymal stem cell	CL:0000134	Rib	UBERON:0002228	0.107	0.260859	0.35203	0.311103	0.507096	.
FetalPancreas_Fetal stromal cell	Fetal	Digestive system	FetalPancreas	Fetal stromal cell	Stromal cell	CL:0000499	Pancreas	UBERON:0001264	0.108525	0.261888	0.352768	0.312428	0.50525	.
TS_Eye_limbal stem cell	Adult	Sensory system	TS_Eye	limbal stem cell	Stem cell	CL:0000034	Eye	UBERON:0000970	0.00862808	0.580674	0.162362	0.316919	0.499052	.
Fetal_HCA_Intestine_Lymphatic endothelial cells	Fetal	Digestive system	Fetal_HCA_Intestine	Lymphatic endothelial cells	Endothelial cell	CL:0000115	Intestine	UBERON:0000160	0.0915536	0.281444	0.335424	0.317212	0.498651	.
FetalStomach_Fetal epithelial progenitor	Fetal	Digestive system	FetalStomach	Fetal epithelial progenitor	Epithelial fate stem cell	CL:0000036	Stomach	UBERON:0000945	0.144176	0.241508	0.391513	0.317567	0.498165	.
Fetal_HCA_Intestine_Intestinal epithelial cells	Fetal	Digestive system	Fetal_HCA_Intestine	Intestinal epithelial cells	Epithelial cell	CL:0000066	Intestine	UBERON:0000160	0.0915536	0.282185	0.335424	0.317798	0.497849	.
TS_Salivary_Gland_naive b cell	Adult	Digestive system	TS_Salivary_Gland	naive b cell	B cell	CL:0000236	Saliva-secreting gland	UBERON:0001044	0.0126199	0.524229	0.180812	0.318116	0.497414	.
TS_Lung_capillary endothelial cell	Adult	Respiratory system	TS_Lung	capillary endothelial cell	Endothelial cell	CL:0000115	Lung	UBERON:0002048	0.0283745	0.412079	0.234686	0.322627	0.491299	.
FetalThymus_Dendritic cell	Fetal	Lymphatic system	FetalThymus	Dendritic cell	Dendritic cell	CL:0000451	Thymus	UBERON:0002370	0.0994358	0.284532	0.340221	0.322848	0.491003	.
TS_Pancreas_nk cell	Adult	Digestive system	TS_Pancreas	nk cell	Natural killer cell	CL:0000623	Pancreas	UBERON:0001264	0.0131681	0.528305	0.183395	0.323045	0.490737	.
AdultTemporalLobe_Astrocyte	Adult	Nervous system	AdultTemporalLobe	Astrocyte	Astrocyte	CL:0000127	Temporal lobe	UBERON:0001871	0.118005	0.270904	0.358303	0.323459	0.490181	.
Fetal_HCA_Eye_Smooth muscle cells	Fetal	Sensory system	Fetal_HCA_Eye	Smooth muscle cells	Smooth muscle cell	CL:0000192	Eye	UBERON:0000970	0.118059	0.270699	0.359779	0.324218	0.489163	.
TS_Spleen_type i nk t cell	Adult	Lymphatic system	TS_Spleen	type i nk t cell	Natural killer cell	CL:0000623	Spleen	UBERON:0002106	0.0114038	0.552472	0.176384	0.324347	0.48899	.
TS_Vasculature_fibroblast	Adult	Cardiovascular system	TS_Vasculature	fibroblast	Fibroblast	CL:0000057	Vasculature	UBERON:0002049	0.0100671	0.577257	0.169004	0.324607	0.488642	.
Fetal_HCA_Placenta_Megakaryocytes	Fetal	Reproductive system	Fetal_HCA_Placenta	Megakaryocytes	Megakaryocyte	CL:0000556	Placenta	UBERON:0001987	0.125453	0.26407	0.371956	0.326149	0.486583	.
TS_Eye_microglial cell	Adult	Sensory system	TS_Eye	microglial cell	Microglial cell	CL:0000129	Eye	UBERON:0000970	0.015141	0.514554	0.191144	0.326454	0.486177	.
FetalMuscle_Endothelial cell	Fetal	Muscular system	FetalMuscle	Endothelial cell	Endothelial cell	CL:0000115	Muscle organ	UBERON:0001630	0.0760211	0.314299	0.313653	0.32698	0.485478	.
FetalBrain_Primordial germ cell	Fetal	Nervous system	FetalBrain	Primordial germ cell	Primordial germ cell	CL:0000670	Brain	UBERON:0000955	0.125061	0.27041	0.369004	0.329757	0.481806	.
TS_Blood_platelet	Adult	Lymphatic system	TS_Blood	platelet	Platelet	CL:0000233	Blood	UBERON:0000178	0.0131737	0.538309	0.185609	0.330063	0.481404	.
Lake_2017_FrontalCortex_In1c	Adult	Nervous system	Lake_2017_FrontalCortex	In1c	Inhibitory neuron	CL:0008029	Frontal cortex	UBERON:0001870	0.0896045	0.305776	0.328782	0.331486	0.479535	.
AdultAdipose_Fibroblast	Adult	Integumentary system	AdultAdipose	Fibroblast	Fibroblast	CL:0000057	Adipose tissue	UBERON:0001013	0.140515	0.261476	0.384502	0.331496	0.479522	.
TS_Bone_Marrow_myeloid progenitor	Adult	Lymphatic system	TS_Bone_Marrow	myeloid progenitor	Myeloid cell	CL:0000763	Bone marrow	UBERON:0002371	0.0102111	0.594549	0.170111	0.332875	0.477719	.
TS_Pancreas_pancreatic alpha cell	Adult	Digestive system	TS_Pancreas	pancreatic alpha cell	Pancreatic A cell	CL:0000171	Pancreas	UBERON:0001264	0.0373203	0.398411	0.255351	0.334237	0.475945	.
Placenta_Stromal cell	Adult	Reproductive system	Placenta	Stromal cell	Stromal cell	CL:0000499	Placenta	UBERON:0001987	0.12506	0.27708	0.367897	0.3347	0.475345	.
TS_Large_Intestine_intestinal enteroendocrine cell	Adult	Digestive system	TS_Large_Intestine	intestinal enteroendocrine cell	Endocrine cell	CL:0000163	Large intestine	UBERON:0000059	0.0155598	0.532257	0.193358	0.336931	0.472459	.
TS_Large_Intestine_enterocyte of epithelium of large intestine	Adult	Digestive system	TS_Large_Intestine	enterocyte of epithelium of large intestine	Enterocyte	CL:0000584	Large intestine	UBERON:0000059	0.0155598	0.536004	0.193358	0.338576	0.470344	.
TS_Salivary_Gland_neutrophil	Adult	Digestive system	TS_Salivary_Gland	neutrophil	Neutrophil	CL:0000775	Saliva-secreting gland	UBERON:0001044	0.036779	0.408292	0.254244	0.33895	0.469865	.
Fetal_HCA_Spleen_Erythroblasts	Fetal	Lymphatic system	Fetal_HCA_Spleen	Erythroblasts	Erythroblast	CL:0000765	Spleen	UBERON:0002106	0.128899	0.277574	0.375646	0.34	0.468522	.
TS_Eye_endothelial cell	Adult	Sensory system	TS_Eye	endothelial cell	Endothelial cell	CL:0000115	Eye	UBERON:0000970	0.015141	0.547737	0.191144	0.340964	0.467291	.
TS_Blood_cd4-positive	Adult	Lymphatic system	TS_Blood	cd4-positive	alpha-beta memory t cell	CL:0000084	Blood	UBERON:0000178	0.0131737	0.568117	0.185609	0.342656	0.465141	.
Madissoon_2020_spleen_Unknown	Adult	Lymphatic system	Madissoon_2020_spleen	Unknown	Unknown	.	Spleen	UBERON:0002106	0.139797	0.27601	0.383395	0.343495	0.46408	.
TS_Skin_nkt cell	Adult	Integumentary system	TS_Skin	nkt cell	Natural killer cell	CL:0000623	Skin of body	UBERON:0002097	0.0276717	0.462925	0.230996	0.34599	0.460937	.
TS_Blood_neutrophil	Adult	Lymphatic system	TS_Blood	neutrophil	Neutrophil	CL:0000775	Blood	UBERON:0000178	0.0131737	0.578039	0.185609	0.346783	0.459942	.
Lake_2017_VisualCortex_Ex3d	Adult	Nervous system	Lake_2017_VisualCortex	Ex3d	Excitatory neuron	CL:0008030	Visual cortex	UBERON:0000411	0.0651372	0.36148	0.297048	0.346979	0.459697	.
TS_Blood_macrophage	Adult	Lymphatic system	TS_Blood	macrophage	Macrophage	CL:0000235	Blood	UBERON:0000178	0.0131737	0.583062	0.185609	0.34886	0.457349	.
TS_Eye_monocyte	Adult	Sensory system	TS_Eye	monocyte	Monocyte	CL:0000576	Eye	UBERON:0000970	0.015141	0.567376	0.191144	0.349369	0.456716	.
Placenta_Fibroblast	Adult	Reproductive system	Placenta	Fibroblast	Fibroblast	CL:0000057	Placenta	UBERON:0001987	0.12506	0.294866	0.367897	0.349435	0.456634	.
TS_Small_Intestine_b cell	Adult	Digestive system	TS_Small_Intestine	b cell	B cell	CL:0000236	Small intestine	UBERON:0002108	0.0150515	0.574087	0.189299	0.349865	0.456099	.
AdultGallbladder_Stromal cell	Adult	Digestive system	AdultGallbladder	Stromal cell	Stromal cell	CL:0000499	Gall bladder	UBERON:0002110	0.144526	0.277451	0.393358	0.350893	0.454825	.
TS_Lung_endothelial cell of lymphatic vessel	Adult	Respiratory system	TS_Lung	endothelial cell of lymphatic vessel	Endothelial cell	CL:0000115	Lung	UBERON:0002048	0.0731176	0.356005	0.307749	0.351828	0.453669	.
TS_Skin_cd8-positive	Adult	Integumentary system	TS_Skin	cd8-positive	alpha-beta memory t cell	CL:0000084	Skin of body	UBERON:0002097	0.0276717	0.474906	0.230996	0.352141	0.453283	.
Enge_2017_Pancreas_mesenchymal cell	Adult	Digestive system	Enge_2017_Pancreas	mesenchymal cell	Mesenchymal stem cell	CL:0000134	Pancreas	UBERON:0001264	0.0422101	0.421261	0.261255	0.352924	0.452318	.
AdultIleum_Mast cell	Adult	Digestive system	AdultIleum	Mast cell	Mast cell	CL:0000097	Ileum	UBERON:0002116	0.128561	0.298036	0.373432	0.355654	0.448973	.
TS_Skin_cd4-positive helper t cells	Adult	Integumentary system	TS_Skin	cd4-positive helper t cells	T cell	CL:0000084	Skin of body	UBERON:0002097	0.0458758	0.417926	0.266421	0.355759	0.448844	.
FetalFemaleGonad_Fetal epithelial progenitor	Fetal	Reproductive system	FetalFemaleGonad	Fetal epithelial progenitor	Epithelial fate stem cell	CL:0000036	Immature gonad	UBERON:2005272	0.125265	0.30133	0.369742	0.355913	0.448657	.
AdultFallopiantube_Smooth muscle cell	Adult	Reproductive system	AdultFallopiantube	Smooth muscle cell	Smooth muscle cell	CL:0000192	Fallopian tube	UBERON:0003889	0.14061	0.287414	0.387823	0.356026	0.448519	.
AdultAdrenalGland_Stromal cell	Adult	Endocrine system	AdultAdrenalGland	Stromal cell	Stromal cell	CL:0000499	Adrenal gland	UBERON:0002369	0.13248	0.294784	0.378598	0.35633	0.448148	.
TS_Thymus_b cell	Adult	Lymphatic system	TS_Thymus	b cell	B cell	CL:0000236	Thymus	UBERON:0002370	0.0204754	0.527564	0.212546	0.357485	0.446742	.
TS_Lung_vascular associated smooth muscle cell	Adult	Respiratory system	TS_Lung	vascular associated smooth muscle cell	Smooth muscle cell	CL:0000192	Lung	UBERON:0002048	0.0283745	0.480258	0.234686	0.358749	0.445209	.
Fetal_HCA_Lung_Vascular endothelial cells	Fetal	Respiratory system	Fetal_HCA_Lung	Vascular endothelial cells	Endothelial cell	CL:0000115	Lung	UBERON:0002048	0.0917527	0.335666	0.336531	0.359299	0.444544	.
Madissoon_2020_oesophagus_Glands_duct	Adult	Digestive system	Madissoon_2020_oesophagus	Glands_duct	Salivary gland cell	CL:0009005	Esophagus	UBERON:0001043	0.121478	0.312117	0.362731	0.359848	0.44388	.
TS_Spleen_plasmacytoid dendritic cell	Adult	Lymphatic system	TS_Spleen	plasmacytoid dendritic cell	Plasmacytoid dendritic cell	CL:0000784	Spleen	UBERON:0002106	0.0330949	0.457985	0.247232	0.35988	0.443842	.
Lake_2017_CerebellarHemisphere_Gran	Adult	Nervous system	Lake_2017_CerebellarHemisphere	Gran	Cerebellar granule cell	CL:0001031	Cerebellar hemisphere	UBERON:0002245	0.0573784	0.394005	0.287823	0.360261	0.443383	.
TS_Bladder_pericyte cell	Adult	Urinary system	TS_Bladder	pericyte cell	Pericyte cell	CL:0000669	Bladder organ	UBERON:0018707	0.0155828	0.585121	0.194834	0.36156	0.441819	.
Madissoon_2020_oesophagus_Fibroblast	Adult	Digestive system	Madissoon_2020_oesophagus	Fibroblast	Fibroblast	CL:0000057	Esophagus	UBERON:0001043	0.121478	0.314669	0.362731	0.361862	0.441457	.
TS_Heart_fibroblast of cardiac tissue	Adult	Cardiovascular system	TS_Heart	fibroblast of cardiac tissue	Fibroblast	CL:0000057	Heart	UBERON:0000948	0.10411	0.330643	0.346494	0.362785	0.44035	.
TS_Pancreas_endothelial cell	Adult	Digestive system	TS_Pancreas	endothelial cell	Endothelial cell	CL:0000115	Pancreas	UBERON:0001264	0.0131681	0.630367	0.183395	0.365034	0.437667	.
TS_Salivary_Gland_adventitial cell	Adult	Digestive system	TS_Salivary_Gland	adventitial cell	Adventitial cell	CL:0002503	Saliva-secreting gland	UBERON:0001044	0.0219532	0.536663	0.215867	0.365555	0.437047	.
TS_Small_Intestine_intestinal crypt stem cell of small intestine	Adult	Digestive system	TS_Small_Intestine	intestinal crypt stem cell of small intestine	Intestinal crypt stem cell	CL:0002250	Small intestine	UBERON:0002108	0.0150515	0.612129	0.189299	0.365614	0.436977	.
Voigt_2019_retina_2_Fibroblasts	Adult	Sensory system	Voigt_2019_retina_2	Fibroblasts	Fibroblast	CL:0000057	Retina	UBERON:0000966	0.114746	0.329326	0.355351	0.368089	0.434047	.
VentoTormo_2018_decidua_decidual perivascular cell (dP1)	Maternal-Fetal	Reproductive system	VentoTormo_2018_decidua	decidual perivascular cell (dP1)	Pericyte cell	CL:0000669	Decidua	UBERON:0002450	0.0319636	0.479682	0.24428	0.368413	0.433666	.
TS_Fat_neutrophil	Adult	Integumentary system	TS_Fat	neutrophil	Neutrophil	CL:0000775	Perirenal fat	UBERON:0005406	0.0310995	0.482811	0.242804	0.368523	0.433535	.
TS_Lung_type i pneumocyte	Adult	Respiratory system	TS_Lung	type i pneumocyte	Pneumocyte	CL:0000322	Lung	UBERON:0002048	0.0167113	0.579974	0.202583	0.36909	0.432868	.
TS_Liver_endothelial cell of hepatic sinusoid	Adult	Digestive system	TS_Liver	endothelial cell of hepatic sinusoid	Endothelial cell	CL:0000115	Liver	UBERON:0002107	0.0184409	0.565688	0.208856	0.370489	0.431224	.
AdultTemporalLobe_Macrophage	Adult	Nervous system	AdultTemporalLobe	Macrophage	Microglial cell	CL:0000129	Temporal lobe	UBERON:0001871	0.118005	0.330108	0.358303	0.370769	0.430896	.
TS_Large_Intestine_immature enterocyte	Adult	Digestive system	TS_Large_Intestine	immature enterocyte	Enterocyte	CL:0000584	Large intestine	UBERON:0000059	0.0155598	0.615546	0.193358	0.372351	0.429047	.
Fetal_HCA_Stomach_MUC13_DMBT1 positive cells	Fetal	Digestive system	Fetal_HCA_Stomach	MUC13_DMBT1 positive cells	Epithelial cell	CL:0000066	Stomach	UBERON:0000945	0.144372	0.304582	0.39262	0.373551	0.42765	.
Voigt_2019_retina_2_Vein cell 2	Adult	Sensory system	Voigt_2019_retina_2	Vein cell 2	Endothelial cell	CL:0000115	Retina	UBERON:0000966	0.114746	0.340195	0.355351	0.376312	0.424452	.
Voigt_2019_retina_1_Fibroblast	Adult	Sensory system	Voigt_2019_retina_1	Fibroblast	Fibroblast	CL:0000057	Retina	UBERON:0000966	0.140575	0.31504	0.38524	0.37732	0.42329	.
FetalAdrenalGland_Fetal fibroblast	Fetal	Endocrine system	FetalAdrenalGland	Fetal fibroblast	Fibroblast	CL:0000057	Adrenal gland	UBERON:0002369	0.118361	0.337025	0.361624	0.378395	0.422055	.
FetalLiver_CB CD34+	Fetal	Digestive system	FetalLiver	CB CD34+	Hematopoietic stem cell	CL:0000037	Liver	UBERON:0002107	0.124237	0.333196	0.36679	0.379103	0.421243	.
TS_Prostate_endothelial cell	Adult	Reproductive system	TS_Prostate	endothelial cell	Endothelial cell	CL:0000115	Prostate gland	UBERON:0002367	0.0178424	0.590679	0.20738	0.379696	0.420564	.
TS_Muscle_capillary endothelial cell	Adult	Muscular system	TS_Muscle	capillary endothelial cell	Capillary endothelial cell	CL:0002144	Muscle organ	UBERON:0001630	0.02044	0.578822	0.211808	0.379914	0.420314	.
AdultLiver_B cell	Adult	Digestive system	AdultLiver	B cell	B cell	CL:0000236	Liver	UBERON:0002107	0.186522	0.295483	0.418081	0.381877	0.418076	.
TS_Lymph_Node_intermediate monocyte	Adult	Lymphatic system	TS_Lymph_Node	intermediate monocyte	Monocyte	CL:0000576	Lymph node	UBERON:0000029	0.0167447	0.604842	0.204428	0.382108	0.417813	.
TS_Mammary_luminal epithelial cell of mammary gland	Adult	Endocrine system	TS_Mammary	luminal epithelial cell of mammary gland	Epithelial cell	CL:0000066	Mammary gland	UBERON:0001911	0.01722	0.602865	0.205166	0.382194	0.417716	.
TS_Trachea_neutrophil	Adult	Respiratory system	TS_Trachea	neutrophil	Neutrophil	CL:0000775	Trachea	UBERON:0003126	0.0570959	0.433324	0.286716	0.383349	0.416406	.
TS_Spleen_cd141-positive myeloid dendritic cell	Adult	Lymphatic system	TS_Spleen	cd141-positive myeloid dendritic cell	Dendritic cell	CL:0000451	Spleen	UBERON:0002106	0.0197828	0.595702	0.209963	0.385087	0.414441	.
FetalThymus_CB CD34+	Fetal	Lymphatic system	FetalThymus	CB CD34+	Hematopoietic stem cell	CL:0000037	Thymus	UBERON:0002370	0.179154	0.302483	0.414022	0.385418	0.414069	.
AdultProstate_Gastric endocrine cell	Adult	Reproductive system	AdultProstate	Gastric endocrine cell	Endocrine cell	CL:0000163	Prostate gland	UBERON:0002367	0.173708	0.304006	0.412177	0.385562	0.413905	.
TS_Spleen_memory b cell	Adult	Lymphatic system	TS_Spleen	memory b cell	B cell	CL:0000236	Spleen	UBERON:0002106	0.0197828	0.597801	0.209963	0.386003	0.41341	.
TS_Small_Intestine_goblet cell	Adult	Digestive system	TS_Small_Intestine	goblet cell	Goblet cell	CL:0000160	Small intestine	UBERON:0002108	0.0257905	0.561941	0.223985	0.386729	0.412593	.
TS_Lung_club cell	Adult	Respiratory system	TS_Lung	club cell	Club cell	CL:0000158	Lung	UBERON:0002048	0.0283745	0.537651	0.234686	0.387377	0.411866	.
Fetal_HCA_Heart_Vascular endothelial cells	Fetal	Cardiovascular system	Fetal_HCA_Heart	Vascular endothelial cells	Endothelial cell	CL:0000115	Heart	UBERON:0000948	0.131795	0.335172	0.377491	0.388091	0.411067	.
FetalSpinalCord_Fetal neuron	Fetal	Nervous system	FetalSpinalCord	Fetal neuron	Neuron	CL:0000540	Spinal cord	UBERON:0002240	0.153064	0.321133	0.397786	0.390603	0.408265	.
VentoTormo_2018_decidua_villous cytotrophoblast (VCT)	Maternal-Fetal	Reproductive system	VentoTormo_2018_decidua	villous cytotrophoblast (VCT)	Trophoblast cell	CL:0000351	Decidua	UBERON:0002450	0.0900303	0.387048	0.330627	0.391068	0.407748	.
AdultKidney_Mast cell	Adult	Urinary system	AdultKidney	Mast cell	Mast cell	CL:0000097	Kidney	UBERON:0002113	0.160322	0.320392	0.399631	0.391212	0.407588	.
Madissoon_2020_lung_Blood_vessel	Adult	Respiratory system	Madissoon_2020_lung	Blood_vessel	Endothelial cell	CL:0000115	Lung	UBERON:0002048	0.125316	0.346741	0.370849	0.392341	0.406336	.
Braga_2020_lung_Fibroblast	Adult	Respiratory system	Braga_2020_lung	Fibroblast	Fibroblast	CL:0000057	Lung	UBERON:0002048	0.167624	0.316275	0.406642	0.392387	0.406286	.
TS_Lung_vein endothelial cell	Adult	Respiratory system	TS_Lung	vein endothelial cell	Endothelial cell	CL:0000115	Lung	UBERON:0002048	0.0283745	0.54852	0.234686	0.392632	0.406015	.
FetalLung_Endothelial cell	Fetal	Respiratory system	FetalLung	Endothelial cell	Endothelial cell	CL:0000115	Lung	UBERON:0002048	0.118157	0.357363	0.360886	0.393118	0.405478	.
TS_Lymph_Node_type i nk t cell	Adult	Lymphatic system	TS_Lymph_Node	type i nk t cell	Natural killer cell	CL:0000623	Lymph node	UBERON:0000029	0.0284278	0.544526	0.237269	0.393593	0.404953	.
Lake_2017_VisualCortex_Oli	Adult	Nervous system	Lake_2017_VisualCortex	Oli	Oligodendrocyte	CL:0000128	Visual cortex	UBERON:0000411	0.106078	0.368315	0.350923	0.393696	0.404839	.
TS_Salivary_Gland_salivary gland cell	Adult	Digestive system	TS_Salivary_Gland	salivary gland cell	Salivary gland cell	CL:0009005	Saliva-secreting gland	UBERON:0001044	0.0219532	0.599078	0.215867	0.393842	0.404678	.
VentoTormo_2018_decidua_decidual perivascular cell (dP2)	Maternal-Fetal	Reproductive system	VentoTormo_2018_decidua	decidual perivascular cell (dP2)	Pericyte cell	CL:0000669	Decidua	UBERON:0002450	0.0549307	0.460002	0.281919	0.394582	0.403862	.
Lake_2017_VisualCortex_Ex8	Adult	Nervous system	Lake_2017_VisualCortex	Ex8	Excitatory neuron	CL:0008030	Visual cortex	UBERON:0000411	0.106078	0.371444	0.350923	0.395938	0.402373	.
AdultFallopiantube_Dendritic cell	Adult	Reproductive system	AdultFallopiantube	Dendritic cell	Dendritic cell	CL:0000451	Fallopian tube	UBERON:0003889	0.14061	0.336284	0.387823	0.396082	0.402215	.
Madissoon_2020_spleen_NK_CD160pos	Adult	Lymphatic system	Madissoon_2020_spleen	NK_CD160pos	Natural killer cell	CL:0000623	Spleen	UBERON:0002106	0.139797	0.341183	0.383395	0.396874	0.401347	.
TS_Skin_macrophage	Adult	Integumentary system	TS_Skin	macrophage	Macrophage	CL:0000235	Skin of body	UBERON:0002097	0.0276717	0.566841	0.230996	0.397139	0.401057	.
TS_Spleen_intermediate monocyte	Adult	Lymphatic system	TS_Spleen	intermediate monocyte	Monocyte	CL:0000576	Spleen	UBERON:0002106	0.0330949	0.531393	0.247232	0.398032	0.400082	.
TS_Spleen_naive thymus-derived cd4-positive	Adult	Lymphatic system	TS_Spleen	naive thymus-derived cd4-positive	alpha-beta t cell	CL:0000084	Spleen	UBERON:0002106	0.0330949	0.531516	0.247232	0.398094	0.400015	.
FetalMaleGonad_Immature sertoli cell (Pre-Sertoli cell)	Fetal	Reproductive system	FetalMaleGonad	Immature sertoli cell (Pre-Sertoli cell)	Sertoli cell	CL:0000216	Immature gonad	UBERON:2005272	0.121649	0.362757	0.363838	0.399263	0.398741	.
TS_Large_Intestine_b cell	Adult	Digestive system	TS_Large_Intestine	b cell	B cell	CL:0000236	Large intestine	UBERON:0000059	0.0265851	0.581868	0.226937	0.39939	0.398603	.
Fetal_HCA_Heart_Endocardial cells	Fetal	Cardiovascular system	Fetal_HCA_Heart	Endocardial cells	Endocardial cell	CL:0002350	Heart	UBERON:0000948	0.131795	0.350241	0.377491	0.399724	0.398239	.
AdultDuodenum_Goblet cell	Adult	Digestive system	AdultDuodenum	Goblet cell	Goblet cell	CL:0000160	Duodenum	UBERON:0002114	0.162713	0.327638	0.40369	0.399829	0.398126	.
TS_Eye_macrophage	Adult	Sensory system	TS_Eye	macrophage	Macrophage	CL:0000235	Eye	UBERON:0000970	0.0256495	0.595578	0.22214	0.399905	0.398043	.
TS_Salivary_Gland_basal cell	Adult	Digestive system	TS_Salivary_Gland	basal cell	Basal cell	CL:0000646	Saliva-secreting gland	UBERON:0001044	0.0219532	0.614434	0.215867	0.400581	0.39731	.
TS_Salivary_Gland_duct epithelial cell	Adult	Digestive system	TS_Salivary_Gland	duct epithelial cell	Epithelial cell	CL:0000066	Saliva-secreting gland	UBERON:0001044	0.0219532	0.622916	0.215867	0.404267	0.393332	.
CordBloodCD34P_Monocyte	Neonatal	Reproductive system	CordBloodCD34P	Monocyte	Monocyte	CL:0000576	Umbilical cord blood	UBERON:0012168	0.128589	0.359751	0.37417	0.404549	0.393028	.
Fetal_HCA_Intestine_Chromaffin cells	Fetal	Digestive system	Fetal_HCA_Intestine	Chromaffin cells	Neuron	CL:0000540	Intestine	UBERON:0000160	0.146908	0.341965	0.394096	0.404868	0.392686	.
TS_Thymus_dn1 thymic pro-t cell	Adult	Lymphatic system	TS_Thymus	dn1 thymic pro-t cell	T cell	CL:0000084	Thymus	UBERON:0002370	0.0345219	0.540615	0.250554	0.406241	0.391216	.
TS_Blood_cd8-positive	Adult	Lymphatic system	TS_Blood	cd8-positive	alpha-beta t cell	CL:0000084	Blood	UBERON:0000178	0.0225805	0.616946	0.219926	0.4067	0.390726	.
Braga_2020_lung_Alveolar cells type 2	Adult	Respiratory system	Braga_2020_lung	Alveolar cells type 2	Alveolar capillary type 2 endothelial cell	CL:4028003	Lung	UBERON:0002048	0.167624	0.333731	0.406642	0.406753	0.390669	.
FetalStomach_Fetal stromal cell	Fetal	Digestive system	FetalStomach	Fetal stromal cell	Stromal cell	CL:0000499	Stomach	UBERON:0000945	0.144176	0.347523	0.391513	0.407453	0.389922	.
Madissoon_2020_lung_DC_2	Adult	Respiratory system	Madissoon_2020_lung	DC_2	Dendritic cell	CL:0000451	Lung	UBERON:0002048	0.125316	0.36992	0.370849	0.409692	0.387543	.
TS_Salivary_Gland_myoepithelial cell	Adult	Digestive system	TS_Salivary_Gland	myoepithelial cell	Epithelial cell	CL:0000066	Saliva-secreting gland	UBERON:0001044	0.036779	0.541232	0.254244	0.410526	0.386659	.
TS_Bone_Marrow_cd4-positive	Adult	Lymphatic system	TS_Bone_Marrow	cd4-positive	alpha-beta t cell	CL:0000084	Bone marrow	UBERON:0002371	0.0301701	0.580386	0.239114	0.412849	0.384209	.
Fetal_HCA_Thymus_Antigen presenting cells	Fetal	Lymphatic system	Fetal_HCA_Thymus	Antigen presenting cells	Professional antigen presenting cell	CL:0000145	Thymus	UBERON:0002370	0.167507	0.343612	0.405166	0.41372	0.383293	.
TS_Prostate_hillock-club cell of prostate epithelium	Adult	Reproductive system	TS_Prostate	hillock-club cell of prostate epithelium	Club cell	CL:0000158	Prostate gland	UBERON:0002367	0.0304635	0.58405	0.24059	0.416271	0.380624	.
Fetal_HCA_Liver_Megakaryocytes	Fetal	Digestive system	Fetal_HCA_Liver	Megakaryocytes	Megakaryocyte	CL:0000556	Liver	UBERON:0002107	0.150578	0.354317	0.396679	0.416336	0.380556	.
ChorionicVillus_Stromal cell	Adult	Reproductive system	ChorionicVillus	Stromal cell	Stromal cell	CL:0000499	Chorionic villus	UBERON:0007106	0.128839	0.375067	0.374908	0.416464	0.380422	.
van_Zyl_eye_2020_Pericyte	Adult	Sensory system	van_Zyl_eye_2020	Pericyte	Pericyte cell	CL:0000669	Eye	UBERON:0000970	0.160456	0.351476	0.400738	0.416924	0.379943	.
Fetal_HCA_Cerebrum_10k_Vascular endothelial cells	Fetal	Nervous system	Fetal_HCA_Cerebrum_10k	Vascular endothelial cells	Endothelial cell	CL:0000115	Cerebral hemisphere	UBERON:0001869	0.0797301	0.444563	0.317343	0.417373	0.379475	.
TS_Large_Intestine_transit amplifying cell of large intestine	Adult	Digestive system	TS_Large_Intestine	transit amplifying cell of large intestine	Transit amplifying cell	CL:0009010	Large intestine	UBERON:0000059	0.0265851	0.627733	0.226937	0.420063	0.376686	.
TS_Small_Intestine_immature enterocyte	Adult	Digestive system	TS_Small_Intestine	immature enterocyte	Enterocyte	CL:0000584	Small intestine	UBERON:0002108	0.0257905	0.640537	0.223985	0.422037	0.374649	.
TS_Lymph_Node_b cell	Adult	Lymphatic system	TS_Lymph_Node	b cell	B cell	CL:0000236	Lymph node	UBERON:0000029	0.0284278	0.611058	0.237269	0.42497	0.371642	.
TS_Vasculature_pericyte cell	Adult	Cardiovascular system	TS_Vasculature	pericyte cell	Pericyte cell	CL:0000669	Vasculature	UBERON:0002049	0.0304753	0.602989	0.241328	0.425998	0.370592	.
TS_Liver_monocyte	Adult	Digestive system	TS_Liver	monocyte	Monocyte	CL:0000576	Liver	UBERON:0002107	0.0317634	0.599942	0.243542	0.42714	0.36943	.
TS_Liver_intrahepatic cholangiocyte	Adult	Digestive system	TS_Liver	intrahepatic cholangiocyte	Intrahepatic cholangiocyte	CL:0002538	Liver	UBERON:0002107	0.0525494	0.524641	0.279336	0.427985	0.368572	.
TS_Thymus_memory b cell	Adult	Lymphatic system	TS_Thymus	memory b cell	B cell	CL:0000236	Thymus	UBERON:0002370	0.0560106	0.518794	0.283026	0.428525	0.368024	.
TS_Mammary_macrophage	Adult	Endocrine system	TS_Mammary	macrophage	Macrophage	CL:0000235	Mammary gland	UBERON:0001911	0.0485966	0.540985	0.272325	0.429467	0.36707	.
AdultPleura_Macrophage	Adult	Respiratory system	AdultPleura	Macrophage	Macrophage	CL:0000235	Pleura	UBERON:0000977	0.143751	0.377825	0.390406	0.429814	0.366719	.
Fetal_HCA_Muscle_Skeletal muscle cells	Fetal	Muscular system	Fetal_HCA_Muscle	Skeletal muscle cells	Cell of skeletal muscle	CL:0000188	Muscle organ	UBERON:0001630	0.192805	0.347276	0.426568	0.431022	0.3655	.
AdultProstate_Dendritic cell	Adult	Reproductive system	AdultProstate	Dendritic cell	Dendritic cell	CL:0000451	Prostate gland	UBERON:0002367	0.173708	0.360163	0.412177	0.431621	0.364897	.
TS_Spleen_cd8-positive	Adult	Lymphatic system	TS_Spleen	cd8-positive	alpha-beta memory t cell	CL:0000084	Spleen	UBERON:0002106	0.0330949	0.602412	0.247232	0.432546	0.363968	.
Braga_2020_lung_Macrophages	Adult	Respiratory system	Braga_2020_lung	Macrophages	Macrophage	CL:0000235	Lung	UBERON:0002048	0.167624	0.36745	0.406642	0.433468	0.363043	.
FetalFemaleGonad_Fetal mesenchymal progenitor	Fetal	Reproductive system	FetalFemaleGonad	Fetal mesenchymal progenitor	Mesenchymal stem cell	CL:0000134	Immature gonad	UBERON:2005272	0.198	0.345383	0.43321	0.433853	0.362658	.
TS_Blood_naive b cell	Adult	Lymphatic system	TS_Blood	naive b cell	B cell	CL:0000236	Blood	UBERON:0000178	0.037332	0.584297	0.256089	0.433869	0.362641	.
TS_Spleen_cd1c-positive myeloid dendritic cell	Adult	Lymphatic system	TS_Spleen	cd1c-positive myeloid dendritic cell	Dendritic cell	CL:0000451	Spleen	UBERON:0002106	0.0330949	0.609453	0.247232	0.43585	0.360663	.
VentoTormo_2018_decidua_decidual natural killer cell (dNK3)	Maternal-Fetal	Reproductive system	VentoTormo_2018_decidua	decidual natural killer cell (dNK3)	Natural killer cell	CL:0000623	Decidua	UBERON:0002450	0.0900303	0.458355	0.330627	0.437491	0.359031	.
TS_Lymph_Node_naive b cell	Adult	Lymphatic system	TS_Lymph_Node	naive b cell	B cell	CL:0000236	Lymph node	UBERON:0000029	0.0732357	0.490386	0.309225	0.43767	0.358853	.
TS_Lymph_Node_mature nk t cell	Adult	Lymphatic system	TS_Lymph_Node	mature nk t cell	Natural killer cell	CL:0000623	Lymph node	UBERON:0000029	0.0464994	0.571205	0.267897	0.440274	0.356277	.
Fetal_HCA_Eye_Astrocytes	Fetal	Sensory system	Fetal_HCA_Eye	Astrocytes	Astrocyte	CL:0000127	Eye	UBERON:0000970	0.1854	0.368109	0.416974	0.441152	0.355412	.
FetalLung_Fetal mesenchymal progenitor	Fetal	Respiratory system	FetalLung	Fetal mesenchymal progenitor	Mesenchymal stem cell	CL:0000134	Lung	UBERON:0002048	0.188498	0.372308	0.419188	0.445957	0.350707	.
Fetal_HCA_Liver_Hematopoietic stem cells	Fetal	Digestive system	Fetal_HCA_Liver	Hematopoietic stem cells	Hematopoietic stem cell	CL:0000037	Liver	UBERON:0002107	0.150578	0.393964	0.396679	0.446347	0.350327	.
Lake_2017_FrontalCortex_In6a	Adult	Nervous system	Lake_2017_FrontalCortex	In6a	Inhibitory neuron	CL:0008029	Frontal cortex	UBERON:0001870	0.142028	0.401951	0.389299	0.446722	0.349963	.
TS_Uterus_nk cell	Adult	Reproductive system	TS_Uterus	nk cell	Natural killer cell	CL:0000623	Uterus	UBERON:0000995	0.0809332	0.494133	0.31845	0.448347	0.348386	.
TS_Thymus_macrophage	Adult	Lymphatic system	TS_Thymus	macrophage	Macrophage	CL:0000235	Thymus	UBERON:0002370	0.0345219	0.630944	0.250554	0.449692	0.347084	.
CordBloodCD34P_Antigen presenting cell (RPS high)	Neonatal	Reproductive system	CordBloodCD34P	Antigen presenting cell (RPS high)	Professional antigen presenting cell	CL:0000145	Umbilical cord blood	UBERON:0012168	0.210094	0.360533	0.439114	0.450117	0.346675	.
Lake_2017_FrontalCortex_Mic	Adult	Nervous system	Lake_2017_FrontalCortex	Mic	Microglial cell	CL:0000129	Frontal cortex	UBERON:0001870	0.142028	0.407509	0.389299	0.45072	0.346093	.
TS_Lymph_Node_memory b cell	Adult	Lymphatic system	TS_Lymph_Node	memory b cell	B cell	CL:0000236	Lymph node	UBERON:0000029	0.0732357	0.516406	0.309225	0.452637	0.34425	.
TS_Lymph_Node_cd4-positive alpha-beta t cell	Adult	Lymphatic system	TS_Lymph_Node	cd4-positive alpha-beta t cell	T cell	CL:0000084	Lymph node	UBERON:0000029	0.0464994	0.596978	0.267897	0.453082	0.343823	.
Fetal_HCA_Lung_Mesothelial cells	Fetal	Respiratory system	Fetal_HCA_Lung	Mesothelial cells	Mesothelial cell	CL:0000077	Lung	UBERON:0002048	0.147148	0.405863	0.394834	0.453668	0.343262	.
AdultJeJunum_Stromal cell	Adult	Digestive system	AdultJeJunum	Stromal cell	Stromal cell	CL:0000499	Jejunum	UBERON:0002115	0.193061	0.380913	0.427306	0.458259	0.338889	.
AdultThyroid_Fibroblast	Adult	Endocrine system	AdultThyroid	Fibroblast	Fibroblast	CL:0000057	Thyroid gland	UBERON:0002046	0.170353	0.397834	0.409594	0.458593	0.338572	.
FetalKidney_Proximal tubule progenitor	Fetal	Urinary system	FetalKidney	Proximal tubule progenitor	Epithelial cell of proximal tubule	CL:0002306	Kidney	UBERON:0002113	0.172624	0.397423	0.41107	0.459351	0.337855	.
AdultRectum_Stromal cell	Adult	Digestive system	AdultRectum	Stromal cell	Stromal cell	CL:0000499	Rectum	UBERON:0001052	0.21016	0.373379	0.439852	0.460912	0.336382	.
AdultTrachea_Chondrocyte	Adult	Respiratory system	AdultTrachea	Chondrocyte	Chondrocyte	CL:0000138	Trachea	UBERON:0003126	0.197743	0.380748	0.432472	0.461691	0.335648	.
TS_Lymph_Node_regulatory t cell	Adult	Lymphatic system	TS_Lymph_Node	regulatory t cell	T cell	CL:0000084	Lymph node	UBERON:0000029	0.0464994	0.616493	0.267897	0.46258	0.334813	.
Fetal_HCA_Pancreas_Ductal cells	Fetal	Digestive system	Fetal_HCA_Pancreas	Ductal cells	Pancreatic ductal cell	CL:0002079	Pancreas	UBERON:0001264	0.194287	0.386101	0.428782	0.463294	0.334143	.
VentoTormo_2018_decidua_CD16-negative natural killer cell (NK CD16-)	Maternal-Fetal	Reproductive system	VentoTormo_2018_decidua	CD16-negative natural killer cell (NK CD16-)	Natural killer cell	CL:0000623	Decidua	UBERON:0002450	0.209086	0.379184	0.438007	0.464251	0.333247	.
TS_Eye_plasma cell	Adult	Sensory system	TS_Eye	plasma cell	Plasma cell	CL:0000786	Eye	UBERON:0000970	0.0660535	0.558648	0.298155	0.465109	0.332446	.
Lake_2017_CerebellarHemisphere_Mic	Adult	Nervous system	Lake_2017_CerebellarHemisphere	Mic	Microglial cell	CL:0000129	Cerebellar hemisphere	UBERON:0002245	0.149326	0.423607	0.395572	0.466904	0.330772	.
TS_Small_Intestine_transit amplifying cell of small intestine	Adult	Digestive system	TS_Small_Intestine	transit amplifying cell of small intestine	Transit amplifying cell	CL:0009010	Small intestine	UBERON:0002108	0.0425705	0.640043	0.263469	0.468802	0.329011	.
TS_Small_Intestine_intestinal crypt stem cell	Adult	Digestive system	TS_Small_Intestine	intestinal crypt stem cell	Intestinal crypt stem cell	CL:0002250	Small intestine	UBERON:0002108	0.0676473	0.562271	0.3	0.468891	0.328928	.
TS_Kidney_macrophage	Adult	Urinary system	TS_Kidney	macrophage	Macrophage	CL:0000235	Kidney	UBERON:0002113	0.0566608	0.594261	0.28524	0.470358	0.327571	.
TS_Uterus_ciliated epithelial cell	Adult	Reproductive system	TS_Uterus	ciliated epithelial cell	Ciliated cell	CL:0000064	Uterus	UBERON:0000995	0.0809332	0.533698	0.31845	0.471155	0.326836	.
TS_Liver_endothelial cell	Adult	Digestive system	TS_Liver	endothelial cell	Endothelial cell	CL:0000115	Liver	UBERON:0002107	0.0525494	0.612376	0.279336	0.473105	0.325043	.
TS_Vasculature_macrophage	Adult	Cardiovascular system	TS_Vasculature	macrophage	Macrophage	CL:0000235	Vasculature	UBERON:0002049	0.0500536	0.621722	0.275277	0.473259	0.324901	.
TS_Kidney_kidney epithelial cell	Adult	Urinary system	TS_Kidney	kidney epithelial cell	Epithelial cell	CL:0000066	Kidney	UBERON:0002113	0.0566608	0.60023	0.28524	0.473372	0.324798	.
TS_Spleen_naive b cell	Adult	Lymphatic system	TS_Spleen	naive b cell	B cell	CL:0000236	Spleen	UBERON:0002106	0.0828577	0.535592	0.320295	0.473968	0.324251	.
Fetal_HCA_Heart_Cardiomyocytes	Fetal	Cardiovascular system	Fetal_HCA_Heart	Cardiomyocytes	Fetal cardiomyocyte	CL:0002495	Heart	UBERON:0000948	0.203472	0.394499	0.436162	0.474881	0.323415	.
Fetal_HCA_Stomach_Squamous epithelial cells	Fetal	Digestive system	Fetal_HCA_Stomach	Squamous epithelial cells	Epithelial cell	CL:0000066	Stomach	UBERON:0000945	0.226892	0.382478	0.45203	0.476331	0.322091	.
VentoTormo_2018_decidua_plasmacytoid dendritic cell (DC2)	Maternal-Fetal	Reproductive system	VentoTormo_2018_decidua	plasmacytoid dendritic cell (DC2)	Plasmacytoid dendritic cell	CL:0000784	Decidua	UBERON:0002450	0.0900303	0.522994	0.330627	0.476375	0.322051	.
TS_Prostate_basal cell of prostate epithelium	Adult	Reproductive system	TS_Prostate	basal cell of prostate epithelium	Basal cell	CL:0000646	Prostate gland	UBERON:0002367	0.050039	0.631314	0.274539	0.477084	0.321405	.
TS_Lymph_Node_mast cell	Adult	Lymphatic system	TS_Lymph_Node	mast cell	Mast cell	CL:0000097	Lymph node	UBERON:0000029	0.0732357	0.561447	0.309225	0.477598	0.320938	.
Voigt_2019_retina_2_Choriocapillaris	Adult	Sensory system	Voigt_2019_retina_2	Choriocapillaris	Capillary endothelial cell	CL:0002144	Retina	UBERON:0000966	0.180871	0.420272	0.41476	0.47882	0.319828	.
Voigt_2019_retina_1_Retinal pigment epithelium	Adult	Sensory system	Voigt_2019_retina_1	Retinal pigment epithelium	Retinal pigment epithelial cell	CL:0002586	Retina	UBERON:0000966	0.218106	0.394335	0.445018	0.480866	0.317976	.
Madissoon_2020_oesophagus_Mono_macro	Adult	Digestive system	Madissoon_2020_oesophagus	Mono_macro	Macrophage	CL:0000235	Esophagus	UBERON:0001043	0.189834	0.415332	0.423247	0.481391	0.317502	.
Madissoon_2020_oesophagus_Mast_cell	Adult	Digestive system	Madissoon_2020_oesophagus	Mast_cell	Mast cell	CL:0000097	Esophagus	UBERON:0001043	0.189834	0.415373	0.423247	0.481422	0.317474	.
AdultUterus_Endothelial cell (APC)	Adult	Reproductive system	AdultUterus	Endothelial cell (APC)	Endothelial cell	CL:0000115	Uterus	UBERON:0000995	0.190976	0.415785	0.424354	0.482524	0.316481	.
Fetal_HCA_Pancreas_Smooth muscle cells	Fetal	Digestive system	Fetal_HCA_Pancreas	Smooth muscle cells	Smooth muscle cell	CL:0000192	Pancreas	UBERON:0001264	0.194287	0.413026	0.428782	0.483665	0.315456	.
Fetal_HCA_Pancreas_Mesothelial cells	Fetal	Digestive system	Fetal_HCA_Pancreas	Mesothelial cells	Mesothelial cell	CL:0000077	Pancreas	UBERON:0001264	0.194287	0.413356	0.428782	0.483909	0.315236	.
TS_Blood_cd4-positive	Adult	Lymphatic system	TS_Blood	cd4-positive	alpha-beta t cell	CL:0000084	Blood	UBERON:0000178	0.0594953	0.611717	0.290037	0.484222	0.314956	.
TS_Skin_regulatory t cell	Adult	Integumentary system	TS_Skin	regulatory t cell	T cell	CL:0000084	Skin of body	UBERON:0002097	0.0731072	0.580427	0.307011	0.485564	0.313754	.
Fetal_HCA_Placenta_Myeloid cells	Fetal	Reproductive system	Fetal_HCA_Placenta	Myeloid cells	Myeloid cell	CL:0000763	Placenta	UBERON:0001987	0.19832	0.411585	0.433948	0.486269	0.313123	.
AdultHeart_Endothelial cell (APC)	Adult	Cardiovascular system	AdultHeart	Endothelial cell (APC)	Endothelial cell	CL:0000115	Heart	UBERON:0000948	0.210291	0.407551	0.44059	0.487914	0.311657	.
TS_Trachea_basal cell	Adult	Respiratory system	TS_Trachea	basal cell	Basal cell	CL:0000646	Trachea	UBERON:0003126	0.0570959	0.627856	0.286716	0.488692	0.310965	.
AdultLiver_Macrophage	Adult	Digestive system	AdultLiver	Macrophage	Macrophage	CL:0000235	Liver	UBERON:0002107	0.186522	0.432541	0.418081	0.490098	0.309717	.
TS_Pancreas_mast cell	Adult	Digestive system	TS_Pancreas	mast cell	Mast cell	CL:0000097	Pancreas	UBERON:0001264	0.347388	0.34777	0.521771	0.491156	0.308781	.
FetalIntestine_Fetal enterocyte	Fetal	Digestive system	FetalIntestine	Fetal enterocyte	Enterocyte	CL:0000584	Intestine	UBERON:0000160	0.227363	0.398205	0.456458	0.491679	0.308318	.
TS_Mammary_pericyte cell	Adult	Endocrine system	TS_Mammary	pericyte cell	Pericyte cell	CL:0000669	Mammary gland	UBERON:0001911	0.0769782	0.576022	0.316605	0.492715	0.307404	.
TS_Bone_Marrow_memory b cell	Adult	Lymphatic system	TS_Bone_Marrow	memory b cell	B cell	CL:0000236	Bone marrow	UBERON:0002371	0.0768544	0.57878	0.315498	0.493111	0.307056	.
TS_Thymus_plasma cell	Adult	Lymphatic system	TS_Thymus	plasma cell	Plasma cell	CL:0000786	Thymus	UBERON:0002370	0.0560106	0.647495	0.283026	0.494221	0.306079	.
AdultLung_M2 Macrophage	Adult	Respiratory system	AdultLung	M2 Macrophage	Macrophage	CL:0000235	Lung	UBERON:0002048	0.168323	0.449627	0.408856	0.495196	0.305223	.
TS_Small_Intestine_plasma cell	Adult	Digestive system	TS_Small_Intestine	plasma cell	Plasma cell	CL:0000786	Small intestine	UBERON:0002108	0.0676473	0.613611	0.3	0.49562	0.304851	.
AdultPleura_Mesothelial cell	Adult	Respiratory system	AdultPleura	Mesothelial cell	Mesothelial cell	CL:0000077	Pleura	UBERON:0000977	0.222203	0.41105	0.44797	0.495713	0.30477	.
AdultKidney_Endothelial cell (APC)	Adult	Urinary system	AdultKidney	Endothelial cell (APC)	Endothelial cell	CL:0000115	Kidney	UBERON:0002113	0.160322	0.460867	0.399631	0.495778	0.304713	.
FetalHeart_Stromal cell	Fetal	Cardiovascular system	FetalHeart	Stromal cell	Stromal cell	CL:0000499	Heart	UBERON:0000948	0.22236	0.41282	0.449077	0.497824	0.302924	.
AdultDuodenum_T cell	Adult	Digestive system	AdultDuodenum	T cell	T cell	CL:0000084	Duodenum	UBERON:0002114	0.254947	0.397217	0.468266	0.498859	0.302023	.
AdultEpityphlon_B cell (Plasmocyte)	Adult	Digestive system	AdultEpityphlon	B cell (Plasmocyte)	B cell	CL:0000236	Caecum	UBERON:0001153	0.305133	0.37412	0.498155	0.499475	0.301486	.
MacParland_2018_liver_Hepatocyte	Adult	Digestive system	MacParland_2018_liver	Hepatocyte	Hepatocyte	CL:0000182	Liver	UBERON:0002107	0.226964	0.412615	0.454613	0.501504	0.299725	.
TS_Spleen_cd4-positive	Adult	Lymphatic system	TS_Spleen	cd4-positive	alpha-beta memory t cell	CL:0000084	Spleen	UBERON:0002106	0.0828577	0.587344	0.320295	0.502413	0.298939	.
TS_Liver_liver dendritic cell	Adult	Digestive system	TS_Liver	liver dendritic cell	Dendritic cell	CL:0000451	Liver	UBERON:0002107	0.0834432	0.584956	0.32214	0.502938	0.298485	.
TS_Heart_cardiac endothelial cell	Adult	Cardiovascular system	TS_Heart	cardiac endothelial cell	Endothelial cell	CL:0000115	Heart	UBERON:0000948	0.0673823	0.631314	0.298893	0.503368	0.298114	.
TS_Salivary_Gland_cd4-positive helper t cell	Adult	Digestive system	TS_Salivary_Gland	cd4-positive helper t cell	T cell	CL:0000084	Saliva-secreting gland	UBERON:0001044	0.0919682	0.558607	0.338007	0.503564	0.297945	.
Lake_2017_VisualCortex_In1a	Adult	Nervous system	Lake_2017_VisualCortex	In1a	Inhibitory neuron	CL:0008029	Visual cortex	UBERON:0000411	0.16424	0.466878	0.404428	0.503573	0.297937	.
MacParland_2018_liver_Stellate cell	Adult	Digestive system	MacParland_2018_liver	Stellate cell	Hepatic stellate cell	CL:0000632	Liver	UBERON:0002107	0.226964	0.415661	0.454613	0.503817	0.297727	.
Placenta_Macrophage	Adult	Reproductive system	Placenta	Macrophage	Macrophage	CL:0000235	Placenta	UBERON:0001987	0.197717	0.438593	0.431734	0.504468	0.297166	.
TS_Bone_Marrow_nampt neutrophil	Adult	Lymphatic system	TS_Bone_Marrow	nampt neutrophil	Neutrophil	CL:0000775	Bone marrow	UBERON:0002371	0.0768544	0.602371	0.315498	0.505617	0.296178	.
Fetal_HCA_Stomach_Lymphatic endothelial cells	Fetal	Digestive system	Fetal_HCA_Stomach	Lymphatic endothelial cells	Epithelial cell	CL:0000066	Stomach	UBERON:0000945	0.226892	0.420561	0.45203	0.505715	0.296094	.
FetalSkin_Fetal epithelial progenitor	Fetal	Integumentary system	FetalSkin	Fetal epithelial progenitor	Epithelial fate stem cell	CL:0000036	Skin of body	UBERON:0002097	0.23809	0.416567	0.459779	0.508071	0.294075	.
AdultArtery_Endothelial cell (APC)	Adult	Cardiovascular system	AdultArtery	Endothelial cell (APC)	Endothelial cell	CL:0000115	Artery	UBERON:0001637	0.172622	0.468072	0.410332	0.508957	0.293319	.
Madissoon_2020_spleen_DC_plasmacytoid	Adult	Lymphatic system	Madissoon_2020_spleen	DC_plasmacytoid	Plasmacytoid dendritic cell	CL:0000784	Spleen	UBERON:0002106	0.217054	0.436905	0.443911	0.512054	0.290685	.
AdultLung_Basal cell	Adult	Respiratory system	AdultLung	Basal cell	Basal cell	CL:0000646	Lung	UBERON:0002048	0.253461	0.415291	0.467159	0.512151	0.290602	.
TS_Mammary_plasma cell	Adult	Endocrine system	TS_Mammary	plasma cell	Plasma cell	CL:0000786	Mammary gland	UBERON:0001911	0.117156	0.545226	0.356827	0.513043	0.289846	.
Madissoon_2020_lung_DC_Monocyte_Dividing	Adult	Respiratory system	Madissoon_2020_lung	DC_Monocyte_Dividing	Dendritic cell	CL:0000451	Lung	UBERON:0002048	0.19489	0.453497	0.430627	0.514249	0.288827	.
TS_Liver_fibroblast	Adult	Digestive system	TS_Liver	fibroblast	Fibroblast	CL:0000057	Liver	UBERON:0002107	0.0834432	0.609	0.32214	0.515708	0.287596	.
Madissoon_2020_lung_Macrophage_Dividing	Adult	Respiratory system	Madissoon_2020_lung	Macrophage_Dividing	Macrophage	CL:0000235	Lung	UBERON:0002048	0.19489	0.455803	0.430627	0.515868	0.287462	.
TS_Spleen_neutrophil	Adult	Lymphatic system	TS_Spleen	neutrophil	Neutrophil	CL:0000775	Spleen	UBERON:0002106	0.0828577	0.618716	0.320295	0.518937	0.284886	.
MacParland_2018_liver_Endothelial cell	Adult	Digestive system	MacParland_2018_liver	Endothelial cell	Endothelial cell	CL:0000115	Liver	UBERON:0002107	0.226964	0.438552	0.454613	0.520875	0.283267	.
TS_Bladder_nk cell	Adult	Urinary system	TS_Bladder	nk cell	Natural killer cell	CL:0000623	Bladder organ	UBERON:0018707	0.0694103	0.65964	0.302583	0.521237	0.282965	.
Lake_2017_FrontalCortex_In8	Adult	Nervous system	Lake_2017_FrontalCortex	In8	Inhibitory neuron	CL:0008029	Frontal cortex	UBERON:0001870	0.213673	0.45255	0.441697	0.521711	0.28257	.
van_Zyl_eye_2020_Melanocyte	Adult	Sensory system	van_Zyl_eye_2020	Melanocyte	Melanocyte	CL:0000148	Eye	UBERON:0000970	0.243571	0.431018	0.463838	0.521763	0.282527	.
Fetal_HCA_Intestine_Vascular endothelial cells	Fetal	Digestive system	Fetal_HCA_Intestine	Vascular endothelial cells	Endothelial cell	CL:0000115	Intestine	UBERON:0000160	0.222975	0.444234	0.450923	0.522394	0.282001	.
AdultKidney_Fetal epithelial progenitor	Adult	Urinary system	AdultKidney	Fetal epithelial progenitor	Epithelial fate stem cell	CL:0000036	Kidney	UBERON:0002113	0.243386	0.433159	0.462731	0.522589	0.28184	.
TS_Kidney_nk cell	Adult	Urinary system	TS_Kidney	nk cell	Natural killer cell	CL:0000623	Kidney	UBERON:0002113	0.200843	0.463008	0.434686	0.523917	0.280738	.
Fetal_HCA_Thymus_Vascular endothelial cells	Fetal	Lymphatic system	Fetal_HCA_Thymus	Vascular endothelial cells	Endothelial cell	CL:0000115	Thymus	UBERON:0002370	0.266511	0.425542	0.477491	0.527	0.278189	.
AdultDuodenum_Dendritic cell	Adult	Digestive system	AdultDuodenum	Dendritic cell	Dendritic cell	CL:0000451	Duodenum	UBERON:0002114	0.254947	0.434929	0.468266	0.527749	0.277573	.
TS_Thymus_dendritic cell	Adult	Lymphatic system	TS_Thymus	dendritic cell	Dendritic cell	CL:0000451	Thymus	UBERON:0002370	0.0873951	0.625098	0.326199	0.528137	0.277254	.
FetalSpinalCord_Endothelial cell	Fetal	Nervous system	FetalSpinalCord	Endothelial cell	Endothelial cell	CL:0000115	Spinal cord	UBERON:0002240	0.23807	0.444687	0.459041	0.528491	0.276962	.
Madissoon_2020_spleen_Macrophage	Adult	Lymphatic system	Madissoon_2020_spleen	Macrophage	Macrophage	CL:0000235	Spleen	UBERON:0002106	0.217054	0.466178	0.443911	0.532941	0.273321	.
TS_Tongue_pericyte cell	Adult	Digestive system	TS_Tongue	pericyte cell	Pericyte cell	CL:0000669	Tongue	UBERON:0001723	0.106044	0.595002	0.349815	0.534826	0.271787	.
AdultIleum_Endothelial cell (APC)	Adult	Digestive system	AdultIleum	Endothelial cell (APC)	Endothelial cell	CL:0000115	Ileum	UBERON:0002116	0.202332	0.48277	0.435424	0.538063	0.269167	.
FetalHeart_Endothelial cell	Fetal	Cardiovascular system	FetalHeart	Endothelial cell	Endothelial cell	CL:0000115	Heart	UBERON:0000948	0.22236	0.469966	0.449077	0.539374	0.26811	.
AdultRectum_B cell (Plasmocyte)	Adult	Digestive system	AdultRectum	B cell (Plasmocyte)	B cell	CL:0000236	Rectum	UBERON:0001052	0.319533	0.411256	0.513284	0.539436	0.26806	.
VentoTormo_2018_decidua_decidual natural killer cell (dNK1)	Maternal-Fetal	Reproductive system	VentoTormo_2018_decidua	decidual natural killer cell (dNK1)	Natural killer cell	CL:0000623	Decidua	UBERON:0002450	0.140602	0.552843	0.386347	0.543307	0.264955	.
TS_Blood_naive thymus-derived cd4-positive	Adult	Lymphatic system	TS_Blood	naive thymus-derived cd4-positive	alpha-beta t cell	CL:0000084	Blood	UBERON:0000178	0.0913487	0.645354	0.333579	0.545905	0.262883	.
FetalLung_Smooth muscle cell	Fetal	Respiratory system	FetalLung	Smooth muscle cell	Smooth muscle cell	CL:0000192	Lung	UBERON:0002048	0.282641	0.445181	0.484133	0.546289	0.262577	.
FetalIntestine_Endothelial cell	Fetal	Digestive system	FetalIntestine	Endothelial cell	Endothelial cell	CL:0000115	Intestine	UBERON:0000160	0.227363	0.474042	0.456458	0.547597	0.261539	.
van_Zyl_eye_2020_ScEndo	Adult	Sensory system	van_Zyl_eye_2020	ScEndo	Endothelial cell	CL:0000115	Eye	UBERON:0000970	0.243571	0.470048	0.463838	0.55011	0.25955	.
TS_Thymus_immature natural killer cell	Adult	Lymphatic system	TS_Thymus	immature natural killer cell	Natural killer cell	CL:0000623	Thymus	UBERON:0002370	0.188878	0.518341	0.421033	0.550435	0.259294	.
TS_Salivary_Gland_ionocyte	Adult	Digestive system	TS_Salivary_Gland	ionocyte	Ionocyte	CL:0005006	Saliva-secreting gland	UBERON:0001044	0.0919682	0.647124	0.338007	0.551186	0.258702	.
VentoTormo_2018_decidua_glandular epithelial cell (Epi2)	Maternal-Fetal	Reproductive system	VentoTormo_2018_decidua	glandular epithelial cell (Epi2)	Epithelial cell	CL:0000066	Decidua	UBERON:0002450	0.140602	0.566758	0.386347	0.551539	0.258424	.
TS_Trachea_mast cell	Adult	Respiratory system	TS_Trachea	mast cell	Mast cell	CL:0000097	Trachea	UBERON:0003126	0.135626	0.577175	0.380443	0.552475	0.257688	.
TS_Lung_non-classical monocyte	Adult	Respiratory system	TS_Lung	non-classical monocyte	Monocyte	CL:0000576	Lung	UBERON:0002048	0.11084	0.621145	0.353875	0.552816	0.257419	.
TS_Large_Intestine_intestinal crypt stem cell	Adult	Digestive system	TS_Large_Intestine	intestinal crypt stem cell	Intestinal crypt stem cell	CL:0002250	Large intestine	UBERON:0000059	0.105735	0.631273	0.348708	0.553305	0.257035	.
TS_Uterus_vascular associated smooth muscle cell	Adult	Reproductive system	TS_Uterus	vascular associated smooth muscle cell	Smooth muscle cell	CL:0000192	Uterus	UBERON:0000995	0.122476	0.605706	0.364576	0.554357	0.256211	.
AdultThyroid_Stromal cell	Adult	Endocrine system	AdultThyroid	Stromal cell	Stromal cell	CL:0000499	Thyroid gland	UBERON:0002046	0.260015	0.470213	0.471218	0.555484	0.255329	.
AdultBladder_Monocyte	Adult	Urinary system	AdultBladder	Monocyte	Monocyte	CL:0000576	Bladder organ	UBERON:0018707	0.237373	0.485199	0.458303	0.556681	0.254394	.
TS_Blood_memory b cell	Adult	Lymphatic system	TS_Blood	memory b cell	B cell	CL:0000236	Blood	UBERON:0000178	0.0913487	0.667915	0.333579	0.557334	0.253884	.
TS_Mammary_vascular associated smooth muscle cell	Adult	Endocrine system	TS_Mammary	vascular associated smooth muscle cell	Smooth muscle cell	CL:0000192	Mammary gland	UBERON:0001911	0.117156	0.624439	0.356827	0.557355	0.253868	.
Fetal_HCA_Heart_CLC_IL5RA positive cells	Fetal	Cardiovascular system	Fetal_HCA_Heart	CLC_IL5RA positive cells	Endothelial cell	CL:0000115	Heart	UBERON:0000948	0.29672	0.451727	0.494465	0.558175	0.25323	.
Lake_2017_CerebellarHemisphere_Oli	Adult	Nervous system	Lake_2017_CerebellarHemisphere	Oli	Oligodendrocyte	CL:0000128	Cerebellar hemisphere	UBERON:0002245	0.222944	0.496439	0.450185	0.558363	0.253083	.
AdultThyroid_Thyroid follicular cell	Adult	Endocrine system	AdultThyroid	Thyroid follicular cell	Thyroid follicular cell	CL:0002258	Thyroid gland	UBERON:0002046	0.260015	0.475318	0.471218	0.559096	0.252514	.
TS_Salivary_Gland_memory b cell	Adult	Digestive system	TS_Salivary_Gland	memory b cell	B cell	CL:0000236	Saliva-secreting gland	UBERON:0001044	0.0919682	0.666063	0.338007	0.560822	0.251175	.
Lake_2017_FrontalCortex_In7	Adult	Nervous system	Lake_2017_FrontalCortex	In7	Inhibitory neuron	CL:0008029	Frontal cortex	UBERON:0001870	0.213673	0.511548	0.441697	0.562037	0.250235	.
CordBlood_Antigen presenting cell (RPS high)	Neonatal	Reproductive system	CordBlood	Antigen presenting cell (RPS high)	Professional antigen presenting cell	CL:0000145	Umbilical cord blood	UBERON:0012168	0.308822	0.450986	0.501845	0.562595	0.249804	.
TS_Blood_cd8-positive	Adult	Lymphatic system	TS_Blood	cd8-positive	alpha-beta cytokine secreting effector t cell	CL:0000084	Blood	UBERON:0000178	0.0913487	0.682984	0.333579	0.564825	0.248086	.
TS_Heart_hepatocyte	Adult	Cardiovascular system	TS_Heart	hepatocyte	Hepatocyte	CL:0000182	Heart	UBERON:0000948	0.10411	0.662151	0.346494	0.56719	0.246272	.
TS_Large_Intestine_mast cell	Adult	Digestive system	TS_Large_Intestine	mast cell	Mast cell	CL:0000097	Large intestine	UBERON:0000059	0.105735	0.66071	0.348708	0.568606	0.245188	.
AdultJeJunum_Mast cell	Adult	Digestive system	AdultJeJunum	Mast cell	Mast cell	CL:0000097	Jejunum	UBERON:0002115	0.288215	0.472024	0.490037	0.569946	0.244166	.
TS_Salivary_Gland_cd4-positive	Adult	Digestive system	TS_Salivary_Gland	cd4-positive	alpha-beta t cell	CL:0000084	Saliva-secreting gland	UBERON:0001044	0.455075	0.383095	0.604059	0.570096	0.244052	.
Fetal_HCA_Eye_Photoreceptor cells	Fetal	Sensory system	Fetal_HCA_Eye	Photoreceptor cells	Photoreceptor cell	CL:0000210	Eye	UBERON:0000970	0.274778	0.483799	0.480812	0.571856	0.242713	.
TS_Small_Intestine_cd8-positive	Adult	Digestive system	TS_Small_Intestine	cd8-positive	alpha-beta t cell	CL:0000084	Small intestine	UBERON:0002108	0.103428	0.674338	0.345387	0.572281	0.242391	.
TS_Lung_basal cell	Adult	Respiratory system	TS_Lung	basal cell	Basal cell	CL:0000646	Lung	UBERON:0002048	0.11084	0.659105	0.353875	0.572765	0.242023	.
Fetal_HCA_Placenta_AFP_ALB positive cells	Fetal	Reproductive system	Fetal_HCA_Placenta	AFP_ALB positive cells	Hepatocyte	CL:0000182	Placenta	UBERON:0001987	0.294763	0.477253	0.49262	0.575471	0.239977	.
Madissoon_2020_oesophagus_Muscle	Adult	Digestive system	Madissoon_2020_oesophagus	Muscle	Muscle cell	CL:0000187	Esophagus	UBERON:0001043	0.28008	0.489234	0.482288	0.576696	0.239053	.
Fetal_HCA_Muscle_Vascular endothelial cells	Fetal	Muscular system	Fetal_HCA_Muscle	Vascular endothelial cells	Endothelial cell	CL:0000115	Muscle organ	UBERON:0001630	0.288041	0.483305	0.489299	0.577459	0.238479	.
AdultSpleen_Macrophage	Adult	Lymphatic system	AdultSpleen	Macrophage	Macrophage	CL:0000235	Spleen	UBERON:0002106	0.261126	0.50072	0.472325	0.577491	0.238455	.
Fetal_HCA_Placenta_Vascular endothelial cells	Fetal	Reproductive system	Fetal_HCA_Placenta	Vascular endothelial cells	Endothelial cell	CL:0000115	Placenta	UBERON:0001987	0.294763	0.482811	0.49262	0.579419	0.237007	.
TS_Trachea_smooth muscle cell	Adult	Respiratory system	TS_Trachea	smooth muscle cell	Smooth muscle cell	CL:0000192	Trachea	UBERON:0003126	0.135626	0.627733	0.380443	0.580816	0.235962	.
Voigt_2019_retina_1_Melanocyte	Adult	Sensory system	Voigt_2019_retina_1	Melanocyte	Melanocyte	CL:0000148	Retina	UBERON:0000966	0.318501	0.467619	0.51107	0.581059	0.23578	.
AdultIleum_Dendritic cell	Adult	Digestive system	AdultIleum	Dendritic cell	Dendritic cell	CL:0000451	Ileum	UBERON:0002116	0.299508	0.48314	0.495572	0.581695	0.235305	.
TS_Thymus_naive b cell	Adult	Lymphatic system	TS_Thymus	naive b cell	B cell	CL:0000236	Thymus	UBERON:0002370	0.188878	0.574046	0.421033	0.584917	0.232906	.
TS_Lymph_Node_t cell	Adult	Lymphatic system	TS_Lymph_Node	t cell	T cell	CL:0000084	Lymph node	UBERON:0000029	0.161848	0.603812	0.402952	0.587205	0.23121	.
TS_Salivary_Gland_plasma cell	Adult	Digestive system	TS_Salivary_Gland	plasma cell	Plasma cell	CL:0000786	Saliva-secreting gland	UBERON:0001044	0.137116	0.639507	0.381919	0.588522	0.230238	.
TS_Lung_dendritic cell	Adult	Respiratory system	TS_Lung	dendritic cell	Dendritic cell	CL:0000451	Lung	UBERON:0002048	0.161632	0.608341	0.401845	0.58883	0.23001	.
Fetal_HCA_Eye_Vascular endothelial cells	Fetal	Sensory system	Fetal_HCA_Eye	Vascular endothelial cells	Endothelial cell	CL:0000115	Eye	UBERON:0000970	0.274778	0.510848	0.480812	0.590466	0.228805	.
Fetal_HCA_Pancreas_Acinar cells	Fetal	Digestive system	Fetal_HCA_Pancreas	Acinar cells	Acinar cell	CL:0000622	Pancreas	UBERON:0001264	0.285576	0.507431	0.485978	0.591837	0.227798	.
TS_Lymph_Node_innate lymphoid cell	Adult	Lymphatic system	TS_Lymph_Node	innate lymphoid cell	Innate lymphoid cell	CL:0001065	Lymph node	UBERON:0000029	0.396981	0.438593	0.562362	0.591904	0.227748	.
AdultLiver_Endothelial cell (APC)	Adult	Digestive system	AdultLiver	Endothelial cell (APC)	Endothelial cell	CL:0000115	Liver	UBERON:0002107	0.284927	0.51089	0.484871	0.593396	0.226655	.
AdultRectum_Enterocyte	Adult	Digestive system	AdultRectum	Enterocyte	Enterocyte	CL:0000584	Rectum	UBERON:0001052	0.319533	0.483717	0.513284	0.594189	0.226075	.
Madissoon_2020_oesophagus_Epi_basal	Adult	Digestive system	Madissoon_2020_oesophagus	Epi_basal	Basal cell	CL:0000646	Esophagus	UBERON:0001043	0.28008	0.517683	0.482288	0.596119	0.224667	.
FetalLiver_T cell	Fetal	Digestive system	FetalLiver	T cell	T cell	CL:0000084	Liver	UBERON:0002107	0.312246	0.495492	0.504428	0.59649	0.224397	.
AdultStomach_Smooth muscle cell	Adult	Digestive system	AdultStomach	Smooth muscle cell	Smooth muscle cell	CL:0000192	Stomach	UBERON:0000945	0.317901	0.491169	0.509594	0.596985	0.224037	.
AdultAscendingColon_Stromal cell	Adult	Digestive system	AdultAscendingColon	Stromal cell	Stromal cell	CL:0000499	Ascending colon	UBERON:0001156	0.344196	0.483923	0.519557	0.598546	0.222903	.
TS_Salivary_Gland_nk cell	Adult	Digestive system	TS_Salivary_Gland	nk cell	Natural killer cell	CL:0000623	Saliva-secreting gland	UBERON:0001044	0.137116	0.658446	0.381919	0.598611	0.222855	.
TS_Spleen_nk cell	Adult	Lymphatic system	TS_Spleen	nk cell	Natural killer cell	CL:0000623	Spleen	UBERON:0002106	0.12387	0.688295	0.365683	0.598921	0.22263	.
Fetal_HCA_Adrenal_Myeloid cells	Fetal	Endocrine system	Fetal_HCA_Adrenal	Myeloid cells	Myeloid cell	CL:0000763	Adrenal gland	UBERON:0002369	0.246862	0.544814	0.464945	0.601138	0.221026	.
AdultIleum_Macrophage	Adult	Digestive system	AdultIleum	Macrophage	Macrophage	CL:0000235	Ileum	UBERON:0002116	0.299508	0.512248	0.495572	0.601889	0.220483	.
Madissoon_2020_spleen_T_CD4_fh	Adult	Lymphatic system	Madissoon_2020_spleen	T_CD4_fh	T cell	CL:0000084	Spleen	UBERON:0002106	0.317199	0.500185	0.507749	0.602044	0.220372	.
TS_Spleen_plasma cell	Adult	Lymphatic system	TS_Spleen	plasma cell	Plasma cell	CL:0000786	Spleen	UBERON:0002106	0.12387	0.697682	0.365683	0.603633	0.219227	.
TS_Tongue_immune cell	Adult	Digestive system	TS_Tongue	immune cell	Immune cell	.	Tongue	UBERON:0001723	0.15546	0.646753	0.398524	0.607194	0.216672	.
FetalHeart_Fetal mesenchymal progenitor	Fetal	Cardiovascular system	FetalHeart	Fetal mesenchymal progenitor	Mesenchymal stem cell	CL:0000134	Heart	UBERON:0000948	0.328538	0.500967	0.515867	0.608123	0.216009	.
TS_Thymus_medullary thymic epithelial cell	Adult	Lymphatic system	TS_Thymus	medullary thymic epithelial cell	Epithelial cell	CL:0000066	Thymus	UBERON:0002370	0.131073	0.687142	0.376384	0.608389	0.215819	.
AdultAdrenalGland_Fasciculata cell	Adult	Endocrine system	AdultAdrenalGland	Fasciculata cell	Type II cell of adrenal cortex	CL:0002136	Adrenal gland	UBERON:0002369	0.305787	0.518959	0.501107	0.610312	0.214448	.
AdultCerebellum_Neutrophil	Adult	Nervous system	AdultCerebellum	Neutrophil	Neutrophil	CL:0000775	Cerebellum	UBERON:0002037	0.312201	0.51723	0.502952	0.61043	0.214364	.
AdultCerebellum_Macrophage	Adult	Nervous system	AdultCerebellum	Macrophage	Microglial cell	CL:0000129	Cerebellum	UBERON:0002037	0.312201	0.518341	0.502952	0.611182	0.213829	.
Fetal_HCA_Pancreas_Vascular endothelial cells	Fetal	Digestive system	Fetal_HCA_Pancreas	Vascular endothelial cells	Endothelial cell	CL:0000115	Pancreas	UBERON:0001264	0.285576	0.537404	0.485978	0.611808	0.213385	.
Madissoon_2020_lung_Fibroblast	Adult	Respiratory system	Madissoon_2020_lung	Fibroblast	Fibroblast	CL:0000057	Lung	UBERON:0002048	0.286229	0.537527	0.487823	0.613218	0.212385	.
AdultStomach_Fetal stromal cell	Adult	Digestive system	AdultStomach	Fetal stromal cell	Stromal cell	CL:0000499	Stomach	UBERON:0000945	0.317901	0.516859	0.509594	0.614782	0.211279	.
FetalIntestine_Smooth muscle cell	Fetal	Digestive system	FetalIntestine	Smooth muscle cell	Smooth muscle cell	CL:0000192	Intestine	UBERON:0000160	0.329466	0.513689	0.518819	0.61893	0.208358	.
TS_Thymus_dn3 thymocyte	Adult	Lymphatic system	TS_Thymus	dn3 thymocyte	Thymocyte	CL:0000893	Thymus	UBERON:0002370	0.188878	0.633291	0.421033	0.619095	0.208243	.
TS_Blood_nk cell	Adult	Lymphatic system	TS_Blood	nk cell	Natural killer cell	CL:0000623	Blood	UBERON:0000178	0.135065	0.70431	0.379336	0.6198	0.207749	.
AdultTrachea_Endothelial cell	Adult	Respiratory system	AdultTrachea	Endothelial cell	Endothelial cell	CL:0000115	Trachea	UBERON:0003126	0.293943	0.545679	0.491513	0.621168	0.206791	.
TS_Bone_Marrow_plasma cell	Adult	Lymphatic system	TS_Bone_Marrow	plasma cell	Plasma cell	CL:0000786	Bone marrow	UBERON:0002371	0.168047	0.659269	0.408118	0.622287	0.206009	.
AdultBladder_Stromal cell	Adult	Urinary system	AdultBladder	Stromal cell	Stromal cell	CL:0000499	Bladder organ	UBERON:0018707	0.346254	0.518836	0.520295	0.623451	0.205197	.
Madissoon_2020_lung_DC_1	Adult	Respiratory system	Madissoon_2020_lung	DC_1	Dendritic cell	CL:0000451	Lung	UBERON:0002048	0.286229	0.554366	0.487823	0.624086	0.204756	.
Madissoon_2020_spleen_Monocyte	Adult	Lymphatic system	Madissoon_2020_spleen	Monocyte	Monocyte	CL:0000576	Spleen	UBERON:0002106	0.317199	0.534151	0.507749	0.625108	0.204045	.
Lake_2017_VisualCortex_Per	Adult	Nervous system	Lake_2017_VisualCortex	Per	Pericyte cell	CL:0000669	Visual cortex	UBERON:0000411	0.241601	0.587673	0.461624	0.625198	0.203982	.
Braga_2020_lung_NK cell	Adult	Respiratory system	Braga_2020_lung	NK cell	Natural killer cell	CL:0000623	Lung	UBERON:0002048	0.379841	0.500062	0.545387	0.627077	0.202679	.
TS_Bladder_mast cell	Adult	Urinary system	TS_Bladder	mast cell	Mast cell	CL:0000097	Bladder organ	UBERON:0018707	0.386674	0.496809	0.549077	0.627154	0.202626	.
FetalLiver_Macrophage	Fetal	Digestive system	FetalLiver	Macrophage	Macrophage	CL:0000235	Liver	UBERON:0002107	0.312246	0.540944	0.504428	0.627259	0.202553	.
AdultEsophagus_Stromal cell	Adult	Digestive system	AdultEsophagus	Stromal cell	Stromal cell	CL:0000499	Esophagus	UBERON:0001043	0.37929	0.502655	0.543173	0.627469	0.202408	.
Madissoon_2020_lung_Macrophage_MARCOpos	Adult	Respiratory system	Madissoon_2020_lung	Macrophage_MARCOpos	Macrophage	CL:0000235	Lung	UBERON:0002048	0.286229	0.563341	0.487823	0.629776	0.200814	.
van_Zyl_eye_2020_BCell	Adult	Sensory system	van_Zyl_eye_2020	BCell	B cell	CL:0000236	Eye	UBERON:0000970	0.348418	0.524599	0.524354	0.630119	0.200578	.
TS_Muscle_fast muscle cell	Adult	Muscular system	TS_Muscle	fast muscle cell	Cell of skeletal muscle	CL:0000188	Muscle organ	UBERON:0001630	0.181545	0.661575	0.415867	0.630185	0.200532	.
Lake_2017_FrontalCortex_In1a	Adult	Nervous system	Lake_2017_FrontalCortex	In1a	Excitatory neuron	CL:0008030	Frontal cortex	UBERON:0001870	0.304966	0.555313	0.497048	0.631332	0.199742	.
TS_Bladder_endothelial cell of lymphatic vessel	Adult	Urinary system	TS_Bladder	endothelial cell of lymphatic vessel	Endothelial cell	CL:0000115	Bladder organ	UBERON:0018707	0.218787	0.620775	0.445756	0.632228	0.199126	.
Voigt_2019_retina_1_Endothelial cell	Adult	Sensory system	Voigt_2019_retina_1	Endothelial cell	Endothelial cell	CL:0000115	Retina	UBERON:0000966	0.318501	0.541521	0.51107	0.632281	0.19909	.
TS_Thymus_nk cell	Adult	Lymphatic system	TS_Thymus	nk cell	Natural killer cell	CL:0000623	Thymus	UBERON:0002370	0.188878	0.657993	0.421033	0.632643	0.198841	.
FetalKidney_Primordial germ cell	Fetal	Urinary system	FetalKidney	Primordial germ cell	Primordial germ cell	CL:0000670	Kidney	UBERON:0002113	0.366076	0.517765	0.536531	0.633618	0.198173	.
TS_Trachea_plasma cell	Adult	Respiratory system	TS_Trachea	plasma cell	Plasma cell	CL:0000786	Trachea	UBERON:0003126	0.272607	0.581004	0.478967	0.634237	0.197748	.
TS_Lung_neutrophil	Adult	Respiratory system	TS_Lung	neutrophil	Neutrophil	CL:0000775	Lung	UBERON:0002048	0.305715	0.557371	0.499631	0.634491	0.197574	.
TS_Lung_respiratory goblet cell	Adult	Respiratory system	TS_Lung	respiratory goblet cell	Goblet cell	CL:0000160	Lung	UBERON:0002048	0.161632	0.695747	0.401845	0.635898	0.196612	.
TS_Uterus_epithelial cell	Adult	Reproductive system	TS_Uterus	epithelial cell	Epithelial cell	CL:0000066	Uterus	UBERON:0000995	0.178026	0.678085	0.413284	0.636738	0.196039	.
AdultLung_Mast cell	Adult	Respiratory system	AdultLung	Mast cell	Mast cell	CL:0000097	Lung	UBERON:0002048	0.359821	0.531104	0.529151	0.637746	0.195353	.
Lake_2017_VisualCortex_End	Adult	Nervous system	Lake_2017_VisualCortex	End	Endothelial cell	CL:0000115	Visual cortex	UBERON:0000411	0.241601	0.611099	0.461624	0.639093	0.194436	.
TS_Liver_neutrophil	Adult	Digestive system	TS_Liver	neutrophil	Neutrophil	CL:0000775	Liver	UBERON:0002107	0.447608	0.472559	0.597786	0.639588	0.194099	.
Madissoon_2020_spleen_DC_1	Adult	Lymphatic system	Madissoon_2020_spleen	DC_1	Dendritic cell	CL:0000451	Spleen	UBERON:0002106	0.317199	0.558113	0.507749	0.640714	0.193336	.
AdultSpleen_B cell (Plasmocyte)	Adult	Lymphatic system	AdultSpleen	B cell (Plasmocyte)	B cell	CL:0000236	Spleen	UBERON:0002106	0.379702	0.522006	0.54428	0.641642	0.192707	.
AdultLung_Endothelial cell	Adult	Respiratory system	AdultLung	Endothelial cell	Endothelial cell	CL:0000115	Lung	UBERON:0002048	0.359821	0.538515	0.529151	0.642696	0.191995	.
van_Zyl_eye_2020_SchwalbeLine	Adult	Sensory system	van_Zyl_eye_2020	SchwalbeLine	Schwalbe line	.	Eye	UBERON:0000970	0.348418	0.544444	0.524354	0.643355	0.191549	.
Fetal_HCA_Thymus_Thymocytes	Fetal	Lymphatic system	Fetal_HCA_Thymus	Thymocytes	Thymocyte	CL:0000893	Thymus	UBERON:0002370	0.393045	0.519	0.551292	0.644155	0.19101	.
Enge_2017_Pancreas_type B pancreatic cell	Adult	Digestive system	Enge_2017_Pancreas	type B pancreatic cell	Type B pancreatic cell	CL:0000169	Pancreas	UBERON:0001264	0.255944	0.609906	0.469373	0.644346	0.190881	.
FetalStomach_Endothelial cell	Fetal	Digestive system	FetalStomach	Endothelial cell	Endothelial cell	CL:0000115	Stomach	UBERON:0000945	0.324095	0.561694	0.515129	0.648172	0.18831	.
FetalPancreas_Antigen presenting cell (RPS high)	Fetal	Digestive system	FetalPancreas	Antigen presenting cell (RPS high)	Professional antigen presenting cell	CL:0000145	Pancreas	UBERON:0001264	0.36592	0.544773	0.533948	0.650072	0.187038	.
FetalEyes_Erythroid cell	Fetal	Sensory system	FetalEyes	Erythroid cell	Erythroid lineage cell	CL:0000764	Eye	UBERON:0000970	0.366574	0.539792	0.539483	0.650477	0.186768	.
Lake_2017_CerebellarHemisphere_End	Adult	Nervous system	Lake_2017_CerebellarHemisphere	End	Endothelial cell	CL:0000115	Cerebellar hemisphere	UBERON:0002245	0.315899	0.577833	0.506273	0.652119	0.185673	.
TS_Pancreas_pancreatic acinar cell	Adult	Digestive system	TS_Pancreas	pancreatic acinar cell	Acinar cell	CL:0000622	Pancreas	UBERON:0001264	0.192223	0.690436	0.425092	0.653294	0.184891	.
FetalMuscle_Fetal mesenchymal progenitor	Fetal	Muscular system	FetalMuscle	Fetal mesenchymal progenitor	Mesenchymal stem cell	CL:0000134	Muscle organ	UBERON:0001630	0.396712	0.525999	0.558303	0.653499	0.184755	.
VentoTormo_2018_decidua_Hofbauer cell (HB)	Maternal-Fetal	Reproductive system	VentoTormo_2018_decidua	Hofbauer cell (HB)	Hofbauer cell	CL:3000001	Decidua	UBERON:0002450	0.209086	0.671991	0.438007	0.65432	0.18421	.
Lake_2017_FrontalCortex_Oli	Adult	Nervous system	Lake_2017_FrontalCortex	Oli	Oligodendrocyte	CL:0000128	Frontal cortex	UBERON:0001870	0.304966	0.597678	0.497048	0.657655	0.182002	.
TS_Muscle_macrophage	Adult	Muscular system	TS_Muscle	macrophage	Macrophage	CL:0000235	Muscle organ	UBERON:0001630	0.181545	0.715303	0.415867	0.658136	0.181684	.
AdultLiver_Dendritic cell	Adult	Digestive system	AdultLiver	Dendritic cell	Dendritic cell	CL:0000451	Liver	UBERON:0002107	0.406712	0.524105	0.568635	0.658807	0.181242	.
AdultDuodenum_Endothelial cell (APC)	Adult	Digestive system	AdultDuodenum	Endothelial cell (APC)	Endothelial cell	CL:0000115	Duodenum	UBERON:0002114	0.372647	0.555807	0.541697	0.662489	0.178821	.
AdultKidney_Macrophage	Adult	Urinary system	AdultKidney	Macrophage	Macrophage	CL:0000235	Kidney	UBERON:0002113	0.348184	0.579439	0.523247	0.665015	0.177168	.
FetalKidney_Smooth muscle cell	Fetal	Urinary system	FetalKidney	Smooth muscle cell	Smooth muscle cell	CL:0000192	Kidney	UBERON:0002113	0.366076	0.56857	0.536531	0.667236	0.17572	.
AdultOmentum_T cell	Adult	Integumentary system	AdultOmentum	T cell	T cell	CL:0000084	Omentum	UBERON:0003688	0.384562	0.55766	0.547232	0.667371	0.175632	.
FetalSkin_Endothelial cell	Fetal	Integumentary system	FetalSkin	Endothelial cell	Endothelial cell	CL:0000115	Skin of body	UBERON:0002097	0.347098	0.587426	0.521033	0.668437	0.174939	.
TS_Liver_erythrocyte	Adult	Digestive system	TS_Liver	erythrocyte	Erythrocyte	CL:0000232	Liver	UBERON:0002107	0.259778	0.652353	0.470111	0.669158	0.174471	.
Enge_2017_Pancreas_pancreatic D cell	Adult	Digestive system	Enge_2017_Pancreas	pancreatic D cell	Pancreatic D cell	CL:0000173	Pancreas	UBERON:0001264	0.353989	0.586891	0.526937	0.672193	0.172506	.
TS_Blood_plasma cell	Adult	Lymphatic system	TS_Blood	plasma cell	Plasma cell	CL:0000786	Blood	UBERON:0000178	0.192251	0.726831	0.42583	0.672488	0.172315	.
FetalMaleGonad_Primordial germ cell	Fetal	Reproductive system	FetalMaleGonad	Primordial germ cell	Primordial germ cell	CL:0000670	Immature gonad	UBERON:2005272	0.390505	0.563012	0.549815	0.672542	0.17228	.
TS_Small_Intestine_neutrophil	Adult	Digestive system	TS_Small_Intestine	neutrophil	Neutrophil	CL:0000775	Small intestine	UBERON:0002108	0.214999	0.700358	0.442804	0.673209	0.17185	.
Fetal_HCA_Eye_Stromal cells	Fetal	Sensory system	Fetal_HCA_Eye	Stromal cells	Stromal cell	CL:0000499	Eye	UBERON:0000970	0.384232	0.570299	0.546125	0.674767	0.170846	.
AdultLung_Endothelial cell (endothelial to mesenchymal transition)	Adult	Respiratory system	AdultLung	Endothelial cell (endothelial to mesenchymal transition)	Endothelial cell	CL:0000115	Lung	UBERON:0002048	0.359821	0.591873	0.529151	0.676787	0.169548	.
AdultUterus_Macrophage	Adult	Reproductive system	AdultUterus	Macrophage	Macrophage	CL:0000235	Uterus	UBERON:0000995	0.41295	0.543991	0.576015	0.676968	0.169432	.
FetalFemaleGonad_Primordial germ cell	Fetal	Reproductive system	FetalFemaleGonad	Primordial germ cell	Primordial germ cell	CL:0000670	Immature gonad	UBERON:2005272	0.411168	0.551072	0.573801	0.680273	0.167317	.
FetalRib_Endothelial cell	Fetal	Skeletal system	FetalRib	Endothelial cell	Endothelial cell	CL:0000115	Rib	UBERON:0002228	0.392999	0.574993	0.550554	0.680686	0.167053	.
TS_Vasculature_plasma cell	Adult	Cardiovascular system	TS_Vasculature	plasma cell	Plasma cell	CL:0000786	Vasculature	UBERON:0002049	0.328623	0.612046	0.518081	0.68129	0.166668	.
TS_Uterus_pericyte cell	Adult	Reproductive system	TS_Uterus	pericyte cell	Pericyte cell	CL:0000669	Uterus	UBERON:0000995	0.248498	0.681996	0.465683	0.681868	0.1663	.
Placenta_Fetal stromal cell	Adult	Reproductive system	Placenta	Fetal stromal cell	Stromal cell	CL:0000499	Placenta	UBERON:0001987	0.410754	0.555436	0.572694	0.682443	0.165934	.
AdultLung_AT2 cell	Adult	Respiratory system	AdultLung	AT2 cell	Alveolar capillary type 2 endothelial cell	CL:4028003	Lung	UBERON:0002048	0.359821	0.603771	0.529151	0.684033	0.164923	.
FetalPancreas_Endothelial cell	Fetal	Digestive system	FetalPancreas	Endothelial cell	Endothelial cell	CL:0000115	Pancreas	UBERON:0001264	0.36592	0.598748	0.533948	0.684278	0.164768	.
AdultMuscle_Smooth muscle cell	Adult	Muscular system	AdultMuscle	Smooth muscle cell	Smooth muscle cell	CL:0000192	Muscle organ	UBERON:0001630	0.399763	0.567788	0.563838	0.684779	0.16445	.
TS_Muscle_slow muscle cell	Adult	Muscular system	TS_Muscle	slow muscle cell	Cell of skeletal muscle	CL:0000188	Muscle organ	UBERON:0001630	0.250669	0.688336	0.466421	0.685818	0.163791	.
Fetal_HCA_Muscle_Lymphatic endothelial cells	Fetal	Muscular system	Fetal_HCA_Muscle	Lymphatic endothelial cells	Endothelial cell	CL:0000115	Muscle organ	UBERON:0001630	0.404328	0.568282	0.565314	0.686049	0.163645	.
AdultSpleen_Endothelial cell (APC)	Adult	Lymphatic system	AdultSpleen	Endothelial cell (APC)	Endothelial cell	CL:0000115	Spleen	UBERON:0002106	0.379702	0.592037	0.54428	0.687157	0.162944	.
CordBlood_Neutrophil (RPS high)	Neonatal	Reproductive system	CordBlood	Neutrophil (RPS high)	Neutrophil	CL:0000775	Umbilical cord blood	UBERON:0012168	0.448519	0.539215	0.599262	0.688171	0.162303	.
AdultUterus_Smooth muscle cell	Adult	Reproductive system	AdultUterus	Smooth muscle cell	Smooth muscle cell	CL:0000192	Uterus	UBERON:0000995	0.41295	0.563465	0.576015	0.689787	0.161285	.
AdultArtery_Endothelial cell	Adult	Cardiovascular system	AdultArtery	Endothelial cell	Endothelial cell	CL:0000115	Artery	UBERON:0001637	0.365986	0.606612	0.535055	0.689795	0.16128	.
AdultLung_Endothelial cell (APC)	Adult	Respiratory system	AdultLung	Endothelial cell (APC)	Endothelial cell	CL:0000115	Lung	UBERON:0002048	0.359821	0.615505	0.529151	0.691058	0.160486	.
FetalMuscle_Fetal neuron	Fetal	Muscular system	FetalMuscle	Fetal neuron	Neuron	CL:0000540	Muscle organ	UBERON:0001630	0.396712	0.583721	0.558303	0.69128	0.160346	.
Madissoon_2020_lung_B_cell_mature	Adult	Respiratory system	Madissoon_2020_lung	B_cell_mature	B cell	CL:0000236	Lung	UBERON:0002048	0.396902	0.581539	0.560886	0.691598	0.160146	.
TS_Tongue_epithelial cell	Adult	Digestive system	TS_Tongue	epithelial cell	Epithelial cell	CL:0000066	Tongue	UBERON:0001723	0.219137	0.730372	0.446863	0.691821	0.160006	.
FetalMuscle_Fetal skeletal muscle cell	Fetal	Muscular system	FetalMuscle	Fetal skeletal muscle cell	Cell of skeletal muscle	CL:0000188	Muscle organ	UBERON:0001630	0.396712	0.584956	0.558303	0.692052	0.159861	.
TS_Eye_radial glial cell	Adult	Sensory system	TS_Eye	radial glial cell	Glial cell	CL:0000125	Eye	UBERON:0000970	0.206677	0.74824	0.4369	0.692414	0.159634	.
TS_Pancreas_t cell	Adult	Digestive system	TS_Pancreas	t cell	T cell	CL:0000084	Pancreas	UBERON:0001264	0.263372	0.688665	0.476015	0.693429	0.158998	.
TS_Salivary_Gland_t cell	Adult	Digestive system	TS_Salivary_Gland	t cell	T cell	CL:0000084	Saliva-secreting gland	UBERON:0001044	0.557053	0.498621	0.658303	0.693906	0.158699	.
TS_Tongue_keratinocyte	Adult	Digestive system	TS_Tongue	keratinocyte	Keratinocyte	CL:0000312	Tongue	UBERON:0001723	0.219137	0.734612	0.446863	0.693938	0.15868	.
FetalFemaleGonad_Fetal fibroblast	Fetal	Reproductive system	FetalFemaleGonad	Fetal fibroblast	Fibroblast	CL:0000057	Immature gonad	UBERON:2005272	0.411168	0.573181	0.573801	0.694628	0.158248	.
AdultLiver_Antigen presenting cell (RPS high)	Adult	Digestive system	AdultLiver	Antigen presenting cell (RPS high)	Professional antigen presenting cell	CL:0000145	Liver	UBERON:0002107	0.406712	0.578533	0.568635	0.69472	0.15819	.
FetalKidney_Endothelial cell	Fetal	Urinary system	FetalKidney	Endothelial cell	Endothelial cell	CL:0000115	Kidney	UBERON:0002113	0.366076	0.613158	0.536531	0.694725	0.158187	.
TS_Trachea_secretory cell	Adult	Respiratory system	TS_Trachea	secretory cell	Endocrine cell	CL:0000163	Trachea	UBERON:0003126	0.272607	0.688542	0.478967	0.695624	0.157625	.
Fetal_HCA_Pancreas_CCL19_CCL21 positive cells	Fetal	Digestive system	Fetal_HCA_Pancreas	CCL19_CCL21 positive cells	Mesenchymal stem cell	CL:0000134	Pancreas	UBERON:0001264	0.396264	0.599078	0.552768	0.697132	0.156685	.
TS_Trachea_ciliated cell	Adult	Respiratory system	TS_Trachea	ciliated cell	Ciliated cell	CL:0000064	Trachea	UBERON:0003126	0.272607	0.691959	0.478967	0.697436	0.156496	.
Fetal_HCA_Kidney_Vascular endothelial cells	Fetal	Urinary system	Fetal_HCA_Kidney	Vascular endothelial cells	Endothelial cell	CL:0000115	Kidney	UBERON:0002113	0.348898	0.629915	0.526199	0.697475	0.156472	.
TS_Thymus_innate lymphoid cell	Adult	Lymphatic system	TS_Thymus	innate lymphoid cell	Innate lymphoid cell	CL:0001065	Thymus	UBERON:0002370	0.261461	0.699617	0.47417	0.69778	0.156281	.
AdultUterus_Stromal cell	Adult	Reproductive system	AdultUterus	Stromal cell	Stromal cell	CL:0000499	Ureter	UBERON:0000056	0.41295	0.577216	0.576015	0.698604	0.155769	.
TS_Lymph_Node_plasma cell	Adult	Lymphatic system	TS_Lymph_Node	plasma cell	Plasma cell	CL:0000786	Lymph node	UBERON:0000029	0.226945	0.733789	0.453137	0.698628	0.155754	.
AdultOmentum_Macrophage	Adult	Integumentary system	AdultOmentum	Macrophage	Macrophage	CL:0000235	Omentum	UBERON:0003688	0.384562	0.607765	0.547232	0.698718	0.155698	.
AdultStomach_Fibroblast	Adult	Digestive system	AdultStomach	Fibroblast	Fibroblast	CL:0000057	Stomach	UBERON:0000945	0.437033	0.566758	0.589299	0.700258	0.154742	.
AdultLung_B cell (Plasmocyte)	Adult	Respiratory system	AdultLung	B cell (Plasmocyte)	B cell	CL:0000236	Lung	UBERON:0002048	0.48171	0.541644	0.61845	0.701342	0.15407	.
TS_Heart_smooth muscle cell	Adult	Cardiovascular system	TS_Heart	smooth muscle cell	Smooth muscle cell	CL:0000192	Heart	UBERON:0000948	0.393309	0.607806	0.55203	0.70194	0.1537	.
TS_Fat_macrophage	Adult	Integumentary system	TS_Fat	macrophage	Macrophage	CL:0000235	Perirenal fat	UBERON:0005406	0.238527	0.728601	0.460517	0.701947	0.153696	.
FetalBrain_Fetal mesenchymal progenitor	Fetal	Nervous system	FetalBrain	Fetal mesenchymal progenitor	Mesenchymal stem cell	CL:0000134	Brain	UBERON:0000955	0.396655	0.603195	0.556458	0.702077	0.153615	.
AdultThyroid_Endothelial cell (APC)	Adult	Endocrine system	AdultThyroid	Endothelial cell (APC)	Endothelial cell	CL:0000115	Thyroid gland	UBERON:0002046	0.372479	0.621763	0.540959	0.702836	0.153146	.
Madissoon_2020_lung_Lymph_vessel	Adult	Respiratory system	Madissoon_2020_lung	Lymph_vessel	Endothelial cell	CL:0000115	Lung	UBERON:0002048	0.396902	0.600601	0.560886	0.703402	0.152796	.
Fetal_HCA_Spleen_Myeloid cells	Fetal	Lymphatic system	Fetal_HCA_Spleen	Myeloid cells	Myeloid cell	CL:0000763	Spleen	UBERON:0002106	0.434214	0.576886	0.584502	0.703754	0.152579	.
TS_Lung_bronchial smooth muscle cell	Adult	Respiratory system	TS_Lung	bronchial smooth muscle cell	Smooth muscle cell	CL:0000192	Lung	UBERON:0002048	0.305715	0.677879	0.499631	0.705379	0.151578	.
TS_Bone_Marrow_erythroid progenitor	Adult	Lymphatic system	TS_Bone_Marrow	erythroid progenitor	Erythroid progenitor cell	CL:0000038	Bone marrow	UBERON:0002371	0.234453	0.743052	0.457565	0.706789	0.15071	.
TS_Eye_epithelial cell of lacrimal sac	Adult	Sensory system	TS_Eye	epithelial cell of lacrimal sac	Epithelial cell	CL:0000066	Eye	UBERON:0000970	0.280351	0.706245	0.483395	0.708298	0.149784	.
VentoTormo_2018_decidua_placental extravillous trophoblast cell (EVT)	Maternal-Fetal	Reproductive system	VentoTormo_2018_decidua	placental extravillous trophoblast cell (EVT)	Trophoblast cell	CL:0000351	Decidua	UBERON:0002450	0.295953	0.692288	0.493727	0.708734	0.149517	.
FetalStomach_Smooth muscle cell	Fetal	Digestive system	FetalStomach	Smooth muscle cell	Smooth muscle cell	CL:0000192	Stomach	UBERON:0000945	0.443801	0.576639	0.593358	0.709112	0.149285	.
TS_Trachea_mucus secreting cell	Adult	Respiratory system	TS_Trachea	mucus secreting cell	Mucus secreting cell	CL:0000319	Trachea	UBERON:0003126	0.362908	0.643666	0.532103	0.70948	0.14906	.
NeonatalAdrenalGland_Macrophage	Neonatal	Endocrine system	NeonatalAdrenalGland	Macrophage	Macrophage	CL:0000235	Adrenal gland	UBERON:0002369	0.400253	0.606818	0.564576	0.709584	0.148996	.
TS_Prostate_t cell	Adult	Reproductive system	TS_Prostate	t cell	T cell	CL:0000084	Prostate gland	UBERON:0002367	0.328622	0.664745	0.516974	0.71072	0.148302	.
AdultSigmoidColon_Mast cell	Adult	Digestive system	AdultSigmoidColon	Mast cell	Mast cell	CL:0000097	Sigmoid colon	UBERON:0001159	0.458654	0.567952	0.605535	0.710996	0.148133	.
AdultUterus_Endothelial cell	Adult	Reproductive system	AdultUterus	Endothelial cell	Endothelial cell	CL:0000115	Uterus	UBERON:0000995	0.41295	0.597225	0.576015	0.711098	0.14807	.
AdultEpityphlon_Dendritic cell	Adult	Digestive system	AdultEpityphlon	Dendritic cell	Dendritic cell	CL:0000451	Caecum	UBERON:0001153	0.436171	0.586685	0.586716	0.711319	0.147936	.
TS_Kidney_b cell	Adult	Urinary system	TS_Kidney	b cell	B cell	CL:0000236	Kidney	UBERON:0002113	0.374626	0.635308	0.542435	0.711741	0.147678	.
TS_Thymus_t follicular helper cell	Adult	Lymphatic system	TS_Thymus	t follicular helper cell	T cell	CL:0000084	Thymus	UBERON:0002370	0.261461	0.726913	0.47417	0.711812	0.147635	.
TS_Mammary_t cell	Adult	Endocrine system	TS_Mammary	t cell	T cell	CL:0000084	Mammary gland	UBERON:0001911	0.323757	0.670303	0.514391	0.711938	0.147558	.
TS_Lung_plasma cell	Adult	Respiratory system	TS_Lung	plasma cell	Plasma cell	CL:0000786	Lung	UBERON:0002048	0.396627	0.622586	0.554613	0.712466	0.147236	.
FetalLiver_Neutrophil (RPS high)	Fetal	Digestive system	FetalLiver	Neutrophil (RPS high)	Neutrophil	CL:0000775	Liver	UBERON:0002107	0.443937	0.581086	0.594834	0.712843	0.147006	.
AdultTrachea_Macrophage	Adult	Respiratory system	AdultTrachea	Macrophage	Macrophage	CL:0000235	Trachea	UBERON:0003126	0.410748	0.605006	0.571587	0.713018	0.1469	.
TS_Thymus_naive regulatory t cell	Adult	Lymphatic system	TS_Thymus	naive regulatory t cell	T cell	CL:0000084	Thymus	UBERON:0002370	0.261461	0.72996	0.47417	0.713348	0.146699	.
AdultJeJunum_Macrophage	Adult	Digestive system	AdultJeJunum	Macrophage	Macrophage	CL:0000235	Jejunum	UBERON:0002115	0.404368	0.612746	0.566421	0.714352	0.146088	.
TS_Thymus_cd8-positive	Adult	Lymphatic system	TS_Thymus	cd8-positive	alpha-beta cytotoxic t cell	CL:0000084	Thymus	UBERON:0002370	0.261461	0.73383	0.47417	0.71529	0.145518	.
AdultJeJunum_Enterocyte	Adult	Digestive system	AdultJeJunum	Enterocyte	Enterocyte	CL:0000584	Jejunum	UBERON:0002115	0.404368	0.61781	0.566421	0.717375	0.144254	.
FetalMuscle_Fetal stromal cell	Fetal	Muscular system	FetalMuscle	Fetal stromal cell	Stromal cell	CL:0000499	Muscle organ	UBERON:0001630	0.396712	0.631973	0.558303	0.7204	0.142427	.
Lake_2017_CerebellarHemisphere_Per	Adult	Nervous system	Lake_2017_CerebellarHemisphere	Per	Pericyte cell	CL:0000669	Cerebellar hemisphere	UBERON:0002245	0.424862	0.607147	0.583026	0.721596	0.141706	.
FetalHeart_Ventricle cardiomyocyte	Fetal	Cardiovascular system	FetalHeart	Ventricle cardiomyocyte	Fetal cardiomyocyte	CL:0002495	Heart	UBERON:0000948	0.454616	0.587303	0.602952	0.721734	0.141623	.
TS_Blood_type i nk t cell	Adult	Lymphatic system	TS_Blood	type i nk t cell	T cell	CL:0000084	Blood	UBERON:0000178	0.263403	0.742805	0.476753	0.721754	0.141611	.
FetalLiver_Erythroid progenitor cell (RP high)	Fetal	Digestive system	FetalLiver	Erythroid progenitor cell (RP high)	Erythroid progenitor cell	CL:0000038	Liver	UBERON:0002107	0.443937	0.597019	0.594834	0.722783	0.140992	.
Fetal_HCA_Cerebellum_10k_Unipolar brush cells	Fetal	Nervous system	Fetal_HCA_Cerebellum_10k	Unipolar brush cells	Neuron	CL:0000540	Cerebellum	UBERON:0002037	0.488601	0.568982	0.624354	0.722906	0.140918	.
TS_Vasculature_mast cell	Adult	Cardiovascular system	TS_Vasculature	mast cell	Mast cell	CL:0000097	Vasculature	UBERON:0002049	0.424159	0.613158	0.581919	0.724519	0.13995	.
AdultSigmoidColon_Stromal cell	Adult	Digestive system	AdultSigmoidColon	Stromal cell	Stromal cell	CL:0000499	Sigmoid colon	UBERON:0001159	0.458654	0.589567	0.605535	0.724721	0.139829	.
Madissoon_2020_lung_Macrophage_MARCOneg	Adult	Respiratory system	Madissoon_2020_lung	Macrophage_MARCOneg	Melanocyte	CL:0000148	Lung	UBERON:0002048	0.396902	0.637037	0.560886	0.725031	0.139643	.
TS_Lung_intermediate monocyte	Adult	Respiratory system	TS_Lung	intermediate monocyte	Monocyte	CL:0000576	Lung	UBERON:0002048	0.305715	0.715591	0.499631	0.725264	0.139504	.
AdultCerebellum_Endothelial cell (APC)	Adult	Nervous system	AdultCerebellum	Endothelial cell (APC)	Endothelial cell	CL:0000115	Cerebellum	UBERON:0002037	0.430872	0.614393	0.583764	0.726423	0.13881	.
CordBloodCD34P_Erythroid progenitor cell (RP high)	Neonatal	Reproductive system	CordBloodCD34P	Erythroid progenitor cell (RP high)	Erythroid progenitor cell	CL:0000038	Umbilical cord blood	UBERON:0012168	0.451811	0.60126	0.600369	0.728792	0.137396	.
ChorionicVillus_Epithelial cell	Adult	Reproductive system	ChorionicVillus	Epithelial cell	Epithelial cell	CL:0000066	Chorionic villus	UBERON:0007106	0.417349	0.624192	0.578598	0.728974	0.137288	.
AdultHeart_Macrophage	Adult	Cardiovascular system	AdultHeart	Macrophage	Macrophage	CL:0000235	Heart	UBERON:0000948	0.452194	0.600766	0.601476	0.729167	0.137173	.
CordBloodCD34P_Dendritic cell	Neonatal	Reproductive system	CordBloodCD34P	Dendritic cell	Dendritic cell	CL:0000451	Umbilical cord blood	UBERON:0012168	0.451811	0.604553	0.600369	0.730801	0.136201	.
TS_Small_Intestine_cd4-positive	Adult	Digestive system	TS_Small_Intestine	cd4-positive	alpha-beta t cell	CL:0000084	Small intestine	UBERON:0002108	0.292201	0.739964	0.490775	0.731005	0.13608	.
TS_Trachea_serous cell of epithelium of trachea	Adult	Respiratory system	TS_Trachea	serous cell of epithelium of trachea	Serous cell of epithelium of trachea	CL:1000330	Trachea	UBERON:0003126	0.362908	0.683066	0.532103	0.731315	0.135896	.
TS_Skin_muscle cell	Adult	Integumentary system	TS_Skin	muscle cell	Cell of skeletal muscle	CL:0000188	Skin of body	UBERON:0002097	0.314402	0.721685	0.505535	0.732704	0.135072	.
Madissoon_2020_spleen_Plasmablast	Adult	Lymphatic system	Madissoon_2020_spleen	Plasmablast	Plasma cell	CL:0000786	Spleen	UBERON:0002106	0.436255	0.623204	0.587454	0.733979	0.134317	.
FetalLiver_Antigen presenting cell (RPS high)	Fetal	Digestive system	FetalLiver	Antigen presenting cell (RPS high)	Professional antigen presenting cell	CL:0000145	Liver	UBERON:0002107	0.443937	0.615505	0.594834	0.733998	0.134305	.
Fetal_HCA_Stomach_Lymphoid cells	Fetal	Digestive system	Fetal_HCA_Stomach	Lymphoid cells	Innate lymphoid cell	CL:0001065	Stomach	UBERON:0000945	0.460637	0.605253	0.60738	0.735498	0.133418	.
AdultTrachea_Endothelial cell (APC)	Adult	Respiratory system	AdultTrachea	Endothelial cell (APC)	Endothelial cell	CL:0000115	Trachea	UBERON:0003126	0.410748	0.643377	0.571587	0.735625	0.133343	.
Fetal_HCA_Cerebellum_10k_Vascular endothelial cells	Fetal	Nervous system	Fetal_HCA_Cerebellum_10k	Vascular endothelial cells	Endothelial cell	CL:0000115	Cerebellum	UBERON:0002037	0.37155	0.684425	0.540221	0.737616	0.13217	.
AdultAdrenalGland_Macrophage	Adult	Endocrine system	AdultAdrenalGland	Macrophage	Macrophage	CL:0000235	Adrenal gland	UBERON:0002369	0.423824	0.640619	0.580443	0.739701	0.130944	.
AdultStomach_Macrophage	Adult	Digestive system	AdultStomach	Macrophage	Macrophage	CL:0000235	Stomach	UBERON:0000945	0.437033	0.636049	0.589299	0.742637	0.129223	.
AdultStomach_Endothelial cell (APC)	Adult	Digestive system	AdultStomach	Endothelial cell (APC)	Endothelial cell	CL:0000115	Stomach	UBERON:0000945	0.437033	0.637037	0.589299	0.743208	0.128889	.
FetalSkin_Epithelial cell	Fetal	Integumentary system	FetalSkin	Epithelial cell	Epithelial cell	CL:0000066	Skin of body	UBERON:0002097	0.474385	0.610852	0.615129	0.743549	0.12869	.
TS_Prostate_hillock cell of prostate epithelium	Adult	Reproductive system	TS_Prostate	hillock cell of prostate epithelium	Epithelial cell	CL:0000066	Prostate gland	UBERON:0002367	0.328622	0.730783	0.516974	0.745543	0.127527	.
Braga_2020_lung_Mast cell	Adult	Respiratory system	Braga_2020_lung	Mast cell	Mast cell	CL:0000097	Lung	UBERON:0002048	0.515536	0.59319	0.637638	0.745976	0.127275	.
AdultFallopiantube_Endothelial cell (APC)	Adult	Reproductive system	AdultFallopiantube	Endothelial cell (APC)	Endothelial cell	CL:0000115	Fallopian tube	UBERON:0003889	0.453905	0.628762	0.602214	0.746372	0.127044	.
TS_Fat_myofibroblast cell	Adult	Integumentary system	TS_Fat	myofibroblast cell	Myofibroblast cell	CL:0000186	Perirenal fat	UBERON:0005406	0.319327	0.740705	0.512177	0.747074	0.126636	.
FetalPancreas_Fetal fibroblast	Fetal	Digestive system	FetalPancreas	Fetal fibroblast	Fibroblast	CL:0000057	Pancreas	UBERON:0001264	0.488117	0.610894	0.621402	0.747305	0.126502	.
TS_Lung_classical monocyte	Adult	Respiratory system	TS_Lung	classical monocyte	Monocyte	CL:0000576	Lung	UBERON:0002048	0.396627	0.685125	0.554613	0.747661	0.126295	.
FetalSpinalCord_Monocyte	Fetal	Nervous system	FetalSpinalCord	Monocyte	Monocyte	CL:0000576	Spinal cord	UBERON:0002240	0.474456	0.616534	0.616605	0.747835	0.126194	.
AdultTransverseColon_Dendritic cell	Adult	Digestive system	AdultTransverseColon	Dendritic cell	Dendritic cell	CL:0000451	Transverse colon	UBERON:0001157	0.442775	0.643501	0.592251	0.748758	0.125658	.
AdultBoneMarrow_Antigen presenting cell (RPS high)	Adult	Lymphatic system	AdultBoneMarrow	Antigen presenting cell (RPS high)	Professional antigen presenting cell	CL:0000145	Bone marrow	UBERON:0002371	0.44656	0.639672	0.597048	0.74953	0.125211	.
AdultAdrenalGland_Endothelial cell (APC)	Adult	Endocrine system	AdultAdrenalGland	Endothelial cell (APC)	Endothelial cell	CL:0000115	Adrenal gland	UBERON:0002369	0.423824	0.658487	0.580443	0.749818	0.125044	.
Lake_2017_FrontalCortex_In4b	Adult	Nervous system	Lake_2017_FrontalCortex	In4b	Inhibitory neuron	CL:0008029	Frontal cortex	UBERON:0001870	0.412954	0.662316	0.57786	0.75031	0.124759	.
FetalSpinalCord_Fetal mesenchymal progenitor	Fetal	Nervous system	FetalSpinalCord	Fetal mesenchymal progenitor	Mesenchymal stem cell	CL:0000134	Spinal cord	UBERON:0002240	0.474456	0.621598	0.616605	0.750842	0.124451	.
TS_Small_Intestine_mature enterocyte	Adult	Digestive system	TS_Small_Intestine	mature enterocyte	Enterocyte	CL:0000584	Small intestine	UBERON:0002108	0.581554	0.566264	0.677491	0.751186	0.124253	.
TS_Bladder_plasma cell	Adult	Urinary system	TS_Bladder	plasma cell	Plasma cell	CL:0000786	Bladder organ	UBERON:0018707	0.385306	0.700564	0.548339	0.751672	0.123972	.
AdultLung_Dendritic cell	Adult	Respiratory system	AdultLung	Dendritic cell	Dendritic cell	CL:0000451	Lung	UBERON:0002048	0.48171	0.622339	0.61845	0.752378	0.123564	.
AdultGallbladder_Macrophage	Adult	Digestive system	AdultGallbladder	Macrophage	Macrophage	CL:0000235	Gall bladder	UBERON:0002110	0.460414	0.635431	0.606642	0.752944	0.123237	.
AdultLung_Stratified epithelial cell	Adult	Respiratory system	AdultLung	Stratified epithelial cell	Epithelial cell	CL:0000066	Lung	UBERON:0002048	0.48171	0.625386	0.61845	0.754172	0.122529	.
FetalMuscle_Erythroid cell	Fetal	Muscular system	FetalMuscle	Erythroid cell	Erythroid lineage cell	CL:0000764	Muscle organ	UBERON:0001630	0.519788	0.605912	0.638376	0.754201	0.122513	.
TS_Liver_nk cell	Adult	Digestive system	TS_Liver	nk cell	Natural killer cell	CL:0000623	Liver	UBERON:0002107	0.348533	0.736712	0.525461	0.754499	0.122341	.
TS_Salivary_Gland_cd8-positive	Adult	Digestive system	TS_Salivary_Gland	cd8-positive	alpha-beta t cell	CL:0000084	Saliva-secreting gland	UBERON:0001044	0.455075	0.64099	0.604059	0.754577	0.122297	.
TS_Trachea_b cell	Adult	Respiratory system	TS_Trachea	b cell	B cell	CL:0000236	Trachea	UBERON:0003126	0.362908	0.729466	0.532103	0.755482	0.121776	.
AdultStomach_Goblet cell	Adult	Digestive system	AdultStomach	Goblet cell	Goblet cell	CL:0000160	Stomach	UBERON:0000945	0.437033	0.658734	0.589299	0.75552	0.121754	.
AdultTransverseColon_Macrophage	Adult	Digestive system	AdultTransverseColon	Macrophage	Macrophage	CL:0000235	Transverse colon	UBERON:0001157	0.442775	0.655729	0.592251	0.755676	0.121664	.
FetalSkin_Fetal neuron	Fetal	Integumentary system	FetalSkin	Fetal neuron	Neuron	CL:0000540	Skin of body	UBERON:0002097	0.474385	0.633126	0.615129	0.756713	0.121069	.
AdultAdrenalGland_B cell (Plasmocyte)	Adult	Endocrine system	AdultAdrenalGland	B cell (Plasmocyte)	B cell	CL:0000236	Adrenal gland	UBERON:0002369	0.552935	0.594384	0.656827	0.757611	0.120554	.
Fetal_HCA_Lung_Lymphatic endothelial cells	Fetal	Respiratory system	Fetal_HCA_Lung	Lymphatic endothelial cells	Endothelial cell	CL:0000115	Lung	UBERON:0002048	0.434275	0.668162	0.58524	0.758201	0.120216	.
AdultPeripheralBlood_Monocyte	Adult	Lymphatic system	AdultPeripheralBlood	Monocyte	Monocyte	CL:0000576	Blood	UBERON:0000178	0.471604	0.639507	0.613284	0.759292	0.119591	.
van_Zyl_eye_2020_Macrophage	Adult	Sensory system	van_Zyl_eye_2020	Macrophage	Macrophage	CL:0000235	Eye	UBERON:0000970	0.469733	0.641854	0.611808	0.759752	0.119328	.
TS_Skin_nk cell	Adult	Integumentary system	TS_Skin	nk cell	Natural killer cell	CL:0000623	Skin of body	UBERON:0002097	0.408854	0.689736	0.570111	0.760251	0.119043	.
TS_Thymus_dn4 thymocyte	Adult	Lymphatic system	TS_Thymus	dn4 thymocyte	Thymocyte	CL:0000893	Thymus	UBERON:0002370	0.347719	0.753715	0.522509	0.760809	0.118725	.
TS_Prostate_erythroid progenitor	Adult	Reproductive system	TS_Prostate	erythroid progenitor	Erythroid progenitor cell	CL:0000038	Prostate gland	UBERON:0002367	0.62287	0.564329	0.701845	0.762898	0.117534	.
AdultKidney_Endothelial cell	Adult	Urinary system	AdultKidney	Endothelial cell	Endothelial cell	CL:0000115	Kidney	UBERON:0002113	0.469466	0.650994	0.609963	0.763832	0.117002	.
TS_Lung_cd8-positive alpha-beta t cell	Adult	Respiratory system	TS_Lung	cd8-positive alpha-beta t cell	T cell	CL:0000084	Lung	UBERON:0002048	0.396627	0.717279	0.554613	0.764506	0.116619	.
FetalPancreas_Stromal cell	Fetal	Digestive system	FetalPancreas	Stromal cell	Stromal cell	CL:0000499	Pancreas	UBERON:0001264	0.488117	0.641113	0.621402	0.765037	0.116318	.
Segerstolpe_2016_PancreaticIslets_beta cell	Adult	Digestive system	Segerstolpe_2016_PancreaticIslets	beta cell	Type B pancreatic cell	CL:0000169	Pancreas	UBERON:0001264	0.435926	0.684672	0.585978	0.767616	0.114856	.
FetalKidney_Ureteric bud cell	Fetal	Urinary system	FetalKidney	Ureteric bud cell	Epithelial cell	CL:0000066	Kidney	UBERON:0002113	0.488291	0.644242	0.623247	0.767908	0.114691	.
van_Zyl_eye_2020_VascularEndo	Adult	Sensory system	van_Zyl_eye_2020	VascularEndo	Endothelial cell	CL:0000115	Eye	UBERON:0000970	0.469733	0.656511	0.611808	0.768033	0.11462	.
van_Zyl_eye_2020_CollectorChnlAqVein	Adult	Sensory system	van_Zyl_eye_2020	CollectorChnlAqVein	Smooth muscle cell	CL:0000192	Eye	UBERON:0000970	0.469733	0.656593	0.611808	0.768079	0.114594	.
VentoTormo_2018_decidua_decidual stromal cell (dS3)	Maternal-Fetal	Reproductive system	VentoTormo_2018_decidua	decidual stromal cell (dS3)	Stromal cell	CL:0000499	Decidua	UBERON:0002450	0.398755	0.713574	0.5631	0.768174	0.114541	.
FetalAdrenalGland_Fetal enterocyte	Fetal	Endocrine system	FetalAdrenalGland	Fetal enterocyte	Enterocyte	CL:0000584	Adrenal gland	UBERON:0002369	0.507253	0.640331	0.628413	0.768701	0.114242	.
Fetal_HCA_Kidney_Megakaryocytes	Fetal	Urinary system	Fetal_HCA_Kidney	Megakaryocytes	Megakaryocyte	CL:0000556	Kidney	UBERON:0002113	0.464936	0.661122	0.608856	0.768825	0.114173	.
AdultKidney_Epithelial cell	Adult	Urinary system	AdultKidney	Epithelial cell	Epithelial cell	CL:0000066	Kidney	UBERON:0002113	0.469466	0.662193	0.609963	0.770083	0.113463	.
AdultThyroid_B cell	Adult	Endocrine system	AdultThyroid	B cell	B cell	CL:0000236	Thyroid gland	UBERON:0002046	0.500912	0.645189	0.626937	0.770608	0.113166	.
Madissoon_2020_oesophagus_NK_T_CD8_Cytotoxic	Adult	Digestive system	Madissoon_2020_oesophagus	NK_T_CD8_Cytotoxic	T cell	CL:0000084	Esophagus	UBERON:0001043	0.512971	0.64136	0.633579	0.772287	0.112221	.
TS_Eye_fibroblast	Adult	Sensory system	TS_Eye	fibroblast	Fibroblast	CL:0000057	Eye	UBERON:0000970	0.366268	0.755362	0.538376	0.772572	0.112061	.
FetalEyes_Endothelial cell	Fetal	Sensory system	FetalEyes	Endothelial cell	Endothelial cell	CL:0000115	Eye	UBERON:0000970	0.494841	0.652229	0.625092	0.773501	0.111539	.
TS_Bone_Marrow_cd8-positive	Adult	Lymphatic system	TS_Bone_Marrow	cd8-positive	alpha-beta t cell	CL:0000084	Bone marrow	UBERON:0002371	0.406297	0.718432	0.567528	0.773525	0.111526	.
AdultBladder_Endothelial cell (APC)	Adult	Urinary system	AdultBladder	Endothelial cell (APC)	Endothelial cell	CL:0000115	Bladder organ	UBERON:0018707	0.473487	0.665033	0.614022	0.774076	0.111216	.
AdultThyroid_Macrophage	Adult	Endocrine system	AdultThyroid	Macrophage	Macrophage	CL:0000235	Thyroid gland	UBERON:0002046	0.500912	0.652023	0.626937	0.774464	0.110999	.
Voigt_2019_retina_2_Macrophage 1	Adult	Sensory system	Voigt_2019_retina_2	Macrophage 1	Macrophage	CL:0000235	Retina	UBERON:0000966	0.500225	0.654576	0.62583	0.775246	0.11056	.
AdultOmentum_Dendritic cell	Adult	Integumentary system	AdultOmentum	Dendritic cell	Dendritic cell	CL:0000451	Omentum	UBERON:0003688	0.513376	0.645848	0.634686	0.775476	0.110432	.
FetalRib_Fetal stromal cell	Fetal	Skeletal system	FetalRib	Fetal stromal cell	Stromal cell	CL:0000499	Rib	UBERON:0002228	0.528968	0.638725	0.64428	0.776906	0.109632	.
AdultTrachea_Stromal cell	Adult	Respiratory system	AdultTrachea	Stromal cell	Stromal cell	CL:0000499	Trachea	UBERON:0003126	0.539897	0.634649	0.649077	0.777277	0.109424	.
TS_Liver_plasma cell	Adult	Digestive system	TS_Liver	plasma cell	Plasma cell	CL:0000786	Liver	UBERON:0002107	0.448421	0.688295	0.598524	0.777299	0.109412	.
FetalKidney_Macrophage	Fetal	Urinary system	FetalKidney	Macrophage	Macrophage	CL:0000235	Kidney	UBERON:0002113	0.488291	0.661863	0.623247	0.777781	0.109143	.
AdultEsophagus_B cell	Adult	Digestive system	AdultEsophagus	B cell	B cell	CL:0000236	Esophagus	UBERON:0001043	0.507954	0.655852	0.62952	0.778106	0.108961	.
NeonatalAdrenalGland_Adrenal gland inflammatory cell	Neonatal	Endocrine system	NeonatalAdrenalGland	Adrenal gland inflammatory cell	Inflammatory cell	CL:0009002	Adrenal gland	UBERON:0002369	0.536246	0.638519	0.647232	0.778458	0.108765	.
TS_Eye_conjunctival epithelial cell	Adult	Sensory system	TS_Eye	conjunctival epithelial cell	Epithelial cell	CL:0000066	Eye	UBERON:0000970	0.366268	0.770143	0.538376	0.779654	0.108098	.
TS_Skin_naive thymus-derived cd8-positive	Adult	Integumentary system	TS_Skin	naive thymus-derived cd8-positive	alpha-beta t cell	CL:0000084	Skin of body	UBERON:0002097	0.408854	0.727448	0.570111	0.779742	0.108049	.
FetalPancreas_Dendritic cell	Fetal	Digestive system	FetalPancreas	Dendritic cell	Dendritic cell	CL:0000451	Pancreas	UBERON:0001264	0.488117	0.668821	0.621402	0.780516	0.107618	.
AdultSpleen_Neutrophil	Adult	Lymphatic system	AdultSpleen	Neutrophil	Neutrophil	CL:0000775	Spleen	UBERON:0002106	0.515341	0.653341	0.6369	0.78096	0.107371	.
FetalFemaleGonad_Erythroid progenitor cell (RP high)	Fetal	Reproductive system	FetalFemaleGonad	Erythroid progenitor cell (RP high)	Erythroid progenitor cell	CL:0000038	Immature gonad	UBERON:2005272	0.540354	0.63889	0.651661	0.781159	0.107261	.
TS_Lung_lung ciliated cell	Adult	Respiratory system	TS_Lung	lung ciliated cell	Ciliated cell	CL:0000064	Lung	UBERON:0002048	0.396627	0.751122	0.554613	0.781371	0.107143	.
AdultTrachea_Smooth muscle cell	Adult	Respiratory system	AdultTrachea	Smooth muscle cell	Smooth muscle cell	CL:0000192	Trachea	UBERON:0003126	0.539897	0.644489	0.649077	0.782892	0.106298	.
AdultUterus_Loop of Henle	Adult	Reproductive system	AdultUterus	Loop of Henle	Kidney loop of Henle epithelial cell	CL:1000909	Uterus	UBERON:0000995	0.548991	0.642101	0.65572	0.78525	0.104992	.
Fetal_HCA_Muscle_Lymphoid cells	Fetal	Muscular system	Fetal_HCA_Muscle	Lymphoid cells	Innate lymphoid cell	CL:0001065	Muscle organ	UBERON:0001630	0.533595	0.656058	0.646494	0.78792	0.103518	.
AdultPancreas_Macrophage	Adult	Digestive system	AdultPancreas	Macrophage	Macrophage	CL:0000235	Pancreas	UBERON:0001264	0.529296	0.657581	0.645018	0.787932	0.103511	.
FetalLung_Dendritic cell	Fetal	Respiratory system	FetalLung	Dendritic cell	Dendritic cell	CL:0000451	Lung	UBERON:0002048	0.527249	0.65964	0.643542	0.788235	0.103344	.
TS_Spleen_naive thymus-derived cd8-positive	Adult	Lymphatic system	TS_Spleen	naive thymus-derived cd8-positive	alpha-beta t cell	CL:0000084	Spleen	UBERON:0002106	0.421312	0.736465	0.579336	0.790076	0.102331	.
AdultLiver_Sinusoidal endothelial cell	Adult	Digestive system	AdultLiver	Sinusoidal endothelial cell	Endothelial cell	CL:0000115	Liver	UBERON:0002107	0.542727	0.652764	0.653875	0.790217	0.102254	.
AdultBoneMarrow_B cell (Plasmocyte)	Adult	Lymphatic system	AdultBoneMarrow	B cell (Plasmocyte)	B cell	CL:0000236	Bone marrow	UBERON:0002371	0.581936	0.628515	0.679336	0.790341	0.102185	.
Madissoon_2020_oesophagus_Dendritic_Cells	Adult	Digestive system	Madissoon_2020_oesophagus	Dendritic_Cells	Dendritic cell	CL:0000451	Esophagus	UBERON:0001043	0.512971	0.674214	0.633579	0.790508	0.102094	.
FetalMaleGonad_Fetal epithelial progenitor	Fetal	Reproductive system	FetalMaleGonad	Fetal epithelial progenitor	Epithelial fate stem cell	CL:0000036	Immature gonad	UBERON:2005272	0.513496	0.672444	0.635793	0.79082	0.101922	.
FetalStomach_Erythroid cell	Fetal	Digestive system	FetalStomach	Erythroid cell	Erythroid lineage cell	CL:0000764	Stomach	UBERON:0000945	0.572622	0.636708	0.672694	0.791477	0.101562	.
AdultTrachea_Endothelial cell (endothelial to mesenchymal transition)	Adult	Respiratory system	AdultTrachea	Endothelial cell (endothelial to mesenchymal transition)	Endothelial cell	CL:0000115	Trachea	UBERON:0003126	0.539897	0.660134	0.649077	0.79162	0.101483	.
TS_Thymus_fast muscle cell	Adult	Lymphatic system	TS_Thymus	fast muscle cell	Cell of skeletal muscle	CL:0000188	Thymus	UBERON:0002370	0.444467	0.720902	0.59631	0.792807	0.100833	.
FetalFemaleGonad_Smooth muscle cell	Fetal	Reproductive system	FetalFemaleGonad	Smooth muscle cell	Smooth muscle cell	CL:0000192	Immature gonad	UBERON:2005272	0.540354	0.659763	0.651661	0.792858	0.100805	.
VentoTormo_2018_decidua_CD16-positive natural killer cell (NK CD16+)	Maternal-Fetal	Reproductive system	VentoTormo_2018_decidua	CD16-positive natural killer cell (NK CD16+)	Natural killer cell	CL:0000623	Decidua	UBERON:0002450	0.511763	0.682572	0.631734	0.793922	0.100222	.
AdultUterus_Fibroblast	Adult	Reproductive system	AdultUterus	Fibroblast	Fibroblast	CL:0000057	Uterus	UBERON:0000995	0.548991	0.658075	0.65572	0.794181	0.10008	.
Fetal_HCA_Placenta_IGFBP1_DKK1 positive cells	Fetal	Reproductive system	Fetal_HCA_Placenta	IGFBP1_DKK1 positive cells	Epithelial cell	CL:0000066	Placenta	UBERON:0001987	0.541071	0.663057	0.653137	0.795485	0.0993683	.
AdultTemporalLobe_Oligodendrocyte	Adult	Nervous system	AdultTemporalLobe	Oligodendrocyte	Oligodendrocyte	CL:0000128	Temporal lobe	UBERON:0001871	0.527024	0.675285	0.642804	0.796328	0.098908	.
FetalMaleGonad_Fetal mesenchymal progenitor	Fetal	Reproductive system	FetalMaleGonad	Fetal mesenchymal progenitor	Mesenchymal stem cell	CL:0000134	Immature gonad	UBERON:2005272	0.513496	0.683149	0.635793	0.796549	0.0987874	.
AdultFallopiantube_B cell (Plasmocyte)	Adult	Reproductive system	AdultFallopiantube	B cell (Plasmocyte)	B cell	CL:0000236	Fallopian tube	UBERON:0003889	0.589033	0.636461	0.683764	0.797255	0.0984026	.
FetalStomach_Fetal mesenchymal progenitor	Fetal	Digestive system	FetalStomach	Fetal mesenchymal progenitor	Mesenchymal stem cell	CL:0000134	Stomach	UBERON:0000945	0.572622	0.647083	0.672694	0.797338	0.0983575	.
TS_Vasculature_endothelial cell	Adult	Cardiovascular system	TS_Vasculature	endothelial cell	Endothelial cell	CL:0000115	Vasculature	UBERON:0002049	0.424159	0.751328	0.581919	0.798933	0.0974894	.
TS_Trachea_tracheal goblet cell	Adult	Respiratory system	TS_Trachea	tracheal goblet cell	Goblet cell	CL:0000160	Trachea	UBERON:0003126	0.46352	0.722467	0.608118	0.800693	0.0965338	.
FetalAdrenalGland_Endothelial cell	Fetal	Endocrine system	FetalAdrenalGland	Endothelial cell	Endothelial cell	CL:0000115	Adrenal gland	UBERON:0002369	0.507253	0.700564	0.628413	0.801431	0.0961337	.
Fetal_HCA_Heart_Myeloid cells	Fetal	Cardiovascular system	Fetal_HCA_Heart	Myeloid cells	Myeloid cell	CL:0000763	Heart	UBERON:0000948	0.531964	0.686236	0.645756	0.803799	0.0948523	.
Fetal_HCA_Spleen_Mesothelial cells	Fetal	Lymphatic system	Fetal_HCA_Spleen	Mesothelial cells	Mesothelial cell	CL:0000077	Spleen	UBERON:0002106	0.570104	0.662563	0.670111	0.80449	0.0944796	.
AdultTrachea_Stratified epithelial cell	Adult	Respiratory system	AdultTrachea	Stratified epithelial cell	Epithelial cell	CL:0000066	Trachea	UBERON:0003126	0.539897	0.684095	0.649077	0.804522	0.0944619	.
FetalFemaleGonad_Macrophage	Fetal	Reproductive system	FetalFemaleGonad	Macrophage	Macrophage	CL:0000235	Immature gonad	UBERON:2005272	0.540354	0.682696	0.651661	0.805216	0.0940878	.
FetalThymus_Erythroid cell	Fetal	Lymphatic system	FetalThymus	Erythroid cell	Erythroid lineage cell	CL:0000764	Thymus	UBERON:0002370	0.607515	0.642225	0.692989	0.805352	0.0940141	.
Segerstolpe_2016_PancreaticIslets_pancreatic D cell	Adult	Digestive system	Segerstolpe_2016_PancreaticIslets	pancreatic D cell	Pancreatic D cell	CL:0000173	Pancreas	UBERON:0001264	0.553708	0.679196	0.657565	0.806613	0.0933348	.
AdultEpityphlon_Enterocyte progenitor	Adult	Digestive system	AdultEpityphlon	Enterocyte progenitor	Enterocyte	CL:0000584	Caecum	UBERON:0001153	0.579775	0.664086	0.676753	0.808867	0.092123	.
AdultBoneMarrow_Neutrophil (RPS high)	Adult	Lymphatic system	AdultBoneMarrow	Neutrophil (RPS high)	Neutrophil	CL:0000775	Bone marrow	UBERON:0002371	0.581936	0.663592	0.679336	0.809968	0.091532	.
TS_Pancreas_plasma cell	Adult	Digestive system	TS_Pancreas	plasma cell	Plasma cell	CL:0000786	Pancreas	UBERON:0001264	0.441303	0.764049	0.591144	0.810653	0.0911648	.
CordBlood_Erythroid progenitor cell (RP high)	Neonatal	Reproductive system	CordBlood	Erythroid progenitor cell (RP high)	Erythroid progenitor cell	CL:0000038	Umbilical cord blood	UBERON:0012168	0.60103	0.656223	0.691144	0.812145	0.0903666	.
Madissoon_2020_spleen_T_CD8_activated	Adult	Lymphatic system	Madissoon_2020_spleen	T_CD8_activated	T cell	CL:0000084	Spleen	UBERON:0002106	0.565164	0.684919	0.6631	0.812639	0.0901026	.
Madissoon_2020_spleen_T_CD8_gd	Adult	Lymphatic system	Madissoon_2020_spleen	T_CD8_gd	Thymocyte	CL:0000893	Spleen	UBERON:0002106	0.565164	0.686319	0.6631	0.81337	0.0897117	.
Madissoon_2020_spleen_Neutrophil	Adult	Lymphatic system	Madissoon_2020_spleen	Neutrophil	Neutrophil	CL:0000775	Spleen	UBERON:0002106	0.565164	0.686483	0.6631	0.813456	0.0896658	.
AdultKidney_Ureteric bud cell	Adult	Urinary system	AdultKidney	Ureteric bud cell	Epithelial cell	CL:0000066	Kidney	UBERON:0002113	0.597323	0.66174	0.688561	0.813803	0.0894806	.
TS_Prostate_cd8-positive	Adult	Reproductive system	TS_Prostate	cd8-positive	alpha-beta t cell	CL:0000084	Prostate gland	UBERON:0002367	0.526339	0.712339	0.641697	0.814947	0.0888708	.
AdultHeart_Stromal cell	Adult	Cardiovascular system	AdultHeart	Stromal cell	Stromal cell	CL:0000499	Heart	UBERON:0000948	0.595259	0.668656	0.685609	0.815987	0.0883169	.
Voigt_2019_retina_1_T/NK cell	Adult	Sensory system	Voigt_2019_retina_1	T/NK cell	T cell	CL:0000084	Retina	UBERON:0000966	0.566653	0.688418	0.667159	0.816647	0.0879657	.
Madissoon_2020_spleen_T_CD4_reg	Adult	Lymphatic system	Madissoon_2020_spleen	T_CD4_reg	T cell	CL:0000084	Spleen	UBERON:0002106	0.565164	0.693235	0.6631	0.816958	0.0878003	.
MacParland_2018_liver_Cholangiocytes	Adult	Digestive system	MacParland_2018_liver	Cholangiocytes	Cholangiocyte	CL:1000488	Liver	UBERON:0002107	0.577726	0.683272	0.67417	0.817701	0.0874056	.
VentoTormo_2018_decidua_T cell	Maternal-Fetal	Reproductive system	VentoTormo_2018_decidua	T cell	T cell	CL:0000084	Decidua	UBERON:0002450	0.511763	0.72996	0.631734	0.818088	0.0872002	.
Fetal_HCA_Intestine_Lymphoid cells	Fetal	Digestive system	Fetal_HCA_Intestine	Lymphoid cells	Innate lymphoid cell	CL:0001065	Intestine	UBERON:0000160	0.557233	0.699823	0.659041	0.818142	0.087171	.
MacParland_2018_liver_NK-like cell	Adult	Digestive system	MacParland_2018_liver	NK-like cell	Natural killer cell	CL:0000623	Liver	UBERON:0002107	0.577726	0.685825	0.67417	0.819032	0.0866994	.
Madissoon_2020_spleen_T_CD8_MAIT	Adult	Lymphatic system	Madissoon_2020_spleen	T_CD8_MAIT	T cell	CL:0000084	Spleen	UBERON:0002106	0.565164	0.697353	0.6631	0.819072	0.0866781	.
Madissoon_2020_spleen_T_cell_dividing	Adult	Lymphatic system	Madissoon_2020_spleen	T_cell_dividing	T cell	CL:0000084	Spleen	UBERON:0002106	0.565164	0.698135	0.6631	0.819471	0.0864662	.
AdultBoneMarrow_Dendritic cell	Adult	Lymphatic system	AdultBoneMarrow	Dendritic cell	Dendritic cell	CL:0000451	Bone marrow	UBERON:0002371	0.581936	0.683437	0.679336	0.820509	0.0859165	.
Fetal_HCA_Liver_Myeloid cells	Fetal	Digestive system	Fetal_HCA_Liver	Myeloid cells	Myeloid cell	CL:0000763	Liver	UBERON:0002107	0.563188	0.70571	0.659779	0.821527	0.0853779	.
Madissoon_2020_spleen_NK_dividing	Adult	Lymphatic system	Madissoon_2020_spleen	NK_dividing	Natural killer cell	CL:0000623	Spleen	UBERON:0002106	0.565164	0.702911	0.6631	0.8219	0.0851812	.
Madissoon_2020_spleen_DC_2	Adult	Lymphatic system	Madissoon_2020_spleen	DC_2	Dendritic cell	CL:0000451	Spleen	UBERON:0002106	0.565164	0.704187	0.6631	0.822545	0.0848404	.
CordBlood_Monocyte	Neonatal	Reproductive system	CordBlood	Monocyte	Monocyte	CL:0000576	Umbilical cord blood	UBERON:0012168	0.60103	0.675985	0.691144	0.82274	0.0847372	.
AdultPleura_Dendritic cell	Adult	Respiratory system	AdultPleura	Dendritic cell	Dendritic cell	CL:0000451	Pleura	UBERON:0000977	0.571732	0.6962	0.671218	0.822815	0.0846975	.
AdultSigmoidColon_Dendritic cell	Adult	Digestive system	AdultSigmoidColon	Dendritic cell	Dendritic cell	CL:0000451	Sigmoid colon	UBERON:0001159	0.601382	0.676644	0.692251	0.823655	0.0842545	.
AdultStomach_Gastric chief cell	Adult	Digestive system	AdultStomach	Gastric chief cell	Peptic cell	CL:0000155	Stomach	UBERON:0000945	0.565942	0.704928	0.666421	0.824693	0.0837075	.
FetalIntestine_CB CD34+	Fetal	Digestive system	FetalIntestine	CB CD34+	Hematopoietic stem cell	CL:0000037	Intestine	UBERON:0000160	0.578178	0.6962	0.675646	0.825151	0.0834667	.
AdultGallbladder_Endothelial cell	Adult	Digestive system	AdultGallbladder	Endothelial cell	Endothelial cell	CL:0000115	Gall bladder	UBERON:0002110	0.595271	0.685495	0.686347	0.825228	0.0834258	.
AdultThyroid_B cell (Plasmocyte)	Adult	Endocrine system	AdultThyroid	B cell (Plasmocyte)	B cell	CL:0000236	Thyroid gland	UBERON:0002046	0.633353	0.663675	0.709594	0.825569	0.0832465	.
VentoTormo_2018_decidua_conventional dendritic cell (DC1)	Maternal-Fetal	Reproductive system	VentoTormo_2018_decidua	conventional dendritic cell (DC1)	Dendritic cell	CL:0000451	Decidua	UBERON:0002450	0.511763	0.745687	0.631734	0.825672	0.0831925	.
TS_Vasculature_t cell	Adult	Cardiovascular system	TS_Vasculature	t cell	T cell	CL:0000084	Vasculature	UBERON:0002049	0.52632	0.736506	0.64059	0.826215	0.0829068	.
TS_Fat_t cell	Adult	Integumentary system	TS_Fat	t cell	T cell	CL:0000084	Perirenal fat	UBERON:0005406	0.510391	0.74861	0.630258	0.82623	0.0828992	.
FetalSpinalCord_CB CD34+	Fetal	Nervous system	FetalSpinalCord	CB CD34+	Hematopoietic stem cell	CL:0000037	Spinal cord	UBERON:0002240	0.608682	0.678908	0.695203	0.826351	0.0828357	.
AdultPleura_Monocyte	Adult	Respiratory system	AdultPleura	Monocyte	Monocyte	CL:0000576	Pleura	UBERON:0000977	0.571732	0.704681	0.671218	0.827112	0.0824357	.
Fetal_HCA_Stomach_Myeloid cells	Fetal	Digestive system	Fetal_HCA_Stomach	Myeloid cells	Myeloid cell	CL:0000763	Stomach	UBERON:0000945	0.595639	0.689365	0.687085	0.827604	0.0821773	.
TS_Prostate_monocyte	Adult	Reproductive system	TS_Prostate	monocyte	Monocyte	CL:0000576	Prostate gland	UBERON:0002367	0.724698	0.628721	0.753506	0.827673	0.0821413	.
FetalIntestine_Dendritic cell	Fetal	Digestive system	FetalIntestine	Dendritic cell	Dendritic cell	CL:0000451	Intestine	UBERON:0000160	0.578178	0.701634	0.675646	0.827906	0.0820191	.
FetalHeart_Macrophage	Fetal	Cardiovascular system	FetalHeart	Macrophage	Macrophage	CL:0000235	Heart	UBERON:0000948	0.58975	0.694553	0.684871	0.829114	0.0813856	.
FetalSpinalCord_Neutrophil	Fetal	Nervous system	FetalSpinalCord	Neutrophil	Neutrophil	CL:0000775	Spinal cord	UBERON:0002240	0.608682	0.685248	0.695203	0.829639	0.0811106	.
AdultFallopiantube_Stratified epithelial cell	Adult	Reproductive system	AdultFallopiantube	Stratified epithelial cell	Epithelial cell	CL:0000066	Fallopian tube	UBERON:0003889	0.589033	0.698299	0.683764	0.830443	0.0806902	.
FetalLiver_Neutrophil	Fetal	Digestive system	FetalLiver	Neutrophil	Neutrophil	CL:0000775	Liver	UBERON:0002107	0.587251	0.699452	0.682657	0.830453	0.0806848	.
TS_Large_Intestine_cd8-positive	Adult	Digestive system	TS_Large_Intestine	cd8-positive	alpha-beta t cell	CL:0000084	Large intestine	UBERON:0000059	0.484976	0.777101	0.619926	0.833583	0.0790513	.
AdultKidney_Dendritic cell	Adult	Urinary system	AdultKidney	Dendritic cell	Dendritic cell	CL:0000451	Kidney	UBERON:0002113	0.597323	0.704352	0.688561	0.835941	0.0778243	.
TS_Spleen_regulatory t cell	Adult	Lymphatic system	TS_Spleen	regulatory t cell	T cell	CL:0000084	Spleen	UBERON:0002106	0.520397	0.758985	0.639114	0.836006	0.0777907	.
TS_Prostate_cd8b-positive nk t cell	Adult	Reproductive system	TS_Prostate	cd8b-positive nk t cell	Natural killer cell	CL:0000623	Prostate gland	UBERON:0002367	0.526339	0.756309	0.641697	0.836182	0.0776993	.
AdultBoneMarrow_Neutrophil	Adult	Lymphatic system	AdultBoneMarrow	Neutrophil	Neutrophil	CL:0000775	Bone marrow	UBERON:0002371	0.581936	0.716909	0.679336	0.837408	0.077063	.
AdultLung_Smooth muscle cell	Adult	Respiratory system	AdultLung	Smooth muscle cell	Smooth muscle cell	CL:0000192	Lung	UBERON:0002048	0.608961	0.698423	0.697417	0.837458	0.0770368	.
TS_Muscle_t cell	Adult	Muscular system	TS_Muscle	t cell	T cell	CL:0000084	Muscle organ	UBERON:0001630	0.525193	0.762279	0.639852	0.837928	0.0767931	.
AdultKidney_Loop of Henle	Adult	Urinary system	AdultKidney	Loop of Henle	Kidney loop of Henle epithelial cell	CL:1000909	Kidney	UBERON:0002113	0.597323	0.708386	0.688561	0.837944	0.0767853	.
AdultSpleen_B cell	Adult	Lymphatic system	AdultSpleen	B cell	B cell	CL:0000236	Spleen	UBERON:0002106	0.653946	0.679526	0.720295	0.839155	0.0761577	.
van_Zyl_eye_2020_CiliaryMuscle	Adult	Sensory system	van_Zyl_eye_2020	CiliaryMuscle	Muscle cell	CL:0000187	Eye	UBERON:0000970	0.597596	0.709868	0.690037	0.839424	0.0760186	.
TS_Thymus_cd8-positive	Adult	Lymphatic system	TS_Thymus	cd8-positive	alpha-beta t cell	CL:0000084	Thymus	UBERON:0002370	0.546572	0.748487	0.654613	0.839519	0.0759694	.
AdultLung_B cell	Adult	Respiratory system	AdultLung	B cell	B cell	CL:0000236	Lung	UBERON:0002048	0.608961	0.703446	0.697417	0.839966	0.0757385	.
FetalSpinalCord_Macrophage	Fetal	Nervous system	FetalSpinalCord	Macrophage	Microglial cell	CL:0000129	Spinal cord	UBERON:0002240	0.608682	0.708016	0.695203	0.841116	0.075144	.
AdultLung_Mesothelial cell	Adult	Respiratory system	AdultLung	Mesothelial cell	Mesothelial cell	CL:0000077	Lung	UBERON:0002048	0.608961	0.711433	0.697417	0.843901	0.0737085	.
FetalSkin_Fetal stromal cell	Fetal	Integumentary system	FetalSkin	Fetal stromal cell	Stromal cell	CL:0000499	Skin of body	UBERON:0002097	0.608568	0.71555	0.693727	0.844063	0.0736253	.
FetalKidney_Neutrophil	Fetal	Urinary system	FetalKidney	Neutrophil	Neutrophil	CL:0000775	Kidney	UBERON:0002113	0.615217	0.710363	0.700369	0.844846	0.0732227	.
AdultArtery_Smooth muscle cell	Adult	Cardiovascular system	AdultArtery	Smooth muscle cell	Smooth muscle cell	CL:0000192	Artery	UBERON:0001637	0.615043	0.714727	0.699262	0.846422	0.0724131	.
FetalEyes_Fetal mesenchymal progenitor	Fetal	Sensory system	FetalEyes	Fetal mesenchymal progenitor	Mesenchymal stem cell	CL:0000134	Eye	UBERON:0000970	0.627773	0.711145	0.705166	0.847594	0.0718122	.
FetalCalvaria_Endothelial cell	Fetal	Skeletal system	FetalCalvaria	Endothelial cell	Endothelial cell	CL:0000115	Vault of skull	UBERON:0004339	0.633848	0.706122	0.710701	0.847847	0.0716827	.
FetalAdrenalGland_Fetal endocrine cell	Fetal	Endocrine system	FetalAdrenalGland	Fetal endocrine cell	Endocrine cell	CL:0000163	Adrenal gland	UBERON:0002369	0.632917	0.709951	0.707749	0.848278	0.071462	.
FetalEyes_Fetal neuron	Fetal	Sensory system	FetalEyes	Fetal neuron	Neuron	CL:0000540	Eye	UBERON:0000970	0.627773	0.715385	0.705166	0.849649	0.0707605	.
Fetal_HCA_Adrenal_Megakaryocytes	Fetal	Endocrine system	Fetal_HCA_Adrenal	Megakaryocytes	Megakaryocyte	CL:0000556	Adrenal gland	UBERON:0002369	0.586092	0.741735	0.681181	0.850189	0.0704846	.
TS_Muscle_endothelial cell of lymphatic vessel	Adult	Muscular system	TS_Muscle	endothelial cell of lymphatic vessel	Endothelial cell	CL:0000115	Muscle organ	UBERON:0001630	0.624561	0.723825	0.702583	0.852426	0.0693435	.
AdultEsophagus_Mast cell	Adult	Digestive system	AdultEsophagus	Mast cell	Mast cell	CL:0000097	Esophagus	UBERON:0001043	0.639861	0.713944	0.714022	0.853252	0.0689226	.
FetalMuscle_Fetal epithelial progenitor	Fetal	Muscular system	FetalMuscle	Fetal epithelial progenitor	Epithelial fate stem cell	CL:0000036	Muscle organ	UBERON:0001630	0.644476	0.712462	0.715867	0.853425	0.0688348	.
Madissoon_2020_oesophagus_B_CD27pos	Adult	Digestive system	Madissoon_2020_oesophagus	B_CD27pos	B cell	CL:0000236	Esophagus	UBERON:0001043	0.63818	0.716991	0.711808	0.853648	0.0687212	.
AdultPancreas_Pancreas exocrine cell	Adult	Digestive system	AdultPancreas	Pancreas exocrine cell	Pancreas exocrine glandular cell	CL:1001599	Pancreas	UBERON:0001264	0.666548	0.705793	0.723616	0.853892	0.0685971	.
AdultEsophagus_Stratified epithelial cell	Adult	Digestive system	AdultEsophagus	Stratified epithelial cell	Epithelial cell	CL:0000066	Esophagus	UBERON:0001043	0.639861	0.718226	0.714022	0.855303	0.06788	.
AdultArtery_Macrophage	Adult	Cardiovascular system	AdultArtery	Macrophage	Macrophage	CL:0000235	Artery	UBERON:0001637	0.615043	0.734242	0.699262	0.855702	0.0676775	.
FetalAdrenalGland_CB CD34+	Fetal	Endocrine system	FetalAdrenalGland	CB CD34+	Hematopoietic stem cell	CL:0000037	Adrenal gland	UBERON:0002369	0.632917	0.727737	0.707749	0.856784	0.0671284	.
FetalAdrenalGland_Smooth muscle cell	Fetal	Endocrine system	FetalAdrenalGland	Smooth muscle cell	Smooth muscle cell	CL:0000192	Adrenal gland	UBERON:0002369	0.632917	0.728931	0.707749	0.857344	0.0668447	.
Madissoon_2020_oesophagus_Glands_mucous	Adult	Digestive system	Madissoon_2020_oesophagus	Glands_mucous	Mucus secreting cell	CL:0000319	Esophagus	UBERON:0001043	0.63818	0.726296	0.711808	0.85806	0.0664822	.
TS_Trachea_cd4-positive	Adult	Respiratory system	TS_Trachea	cd4-positive	alpha-beta t cell	CL:0000084	Trachea	UBERON:0003126	0.56861	0.773272	0.668635	0.858095	0.0664645	.
TS_Trachea_t cell	Adult	Respiratory system	TS_Trachea	t cell	T cell	CL:0000084	Trachea	UBERON:0003126	0.56861	0.773436	0.668635	0.858168	0.0664278	.
Madissoon_2020_lung_Ciliated	Adult	Respiratory system	Madissoon_2020_lung	Ciliated	Ciliated cell	CL:0000064	Lung	UBERON:0002048	0.644584	0.721108	0.717343	0.858257	0.0663825	.
Voigt_2019_retina_2_Macrophage 3	Adult	Sensory system	Voigt_2019_retina_2	Macrophage 3	Macrophage	CL:0000235	Retina	UBERON:0000966	0.626353	0.735683	0.703321	0.858349	0.0663361	.
NeonatalAdrenalGland_Dendritic cell	Neonatal	Endocrine system	NeonatalAdrenalGland	Dendritic cell	Dendritic cell	CL:0000451	Adrenal gland	UBERON:0002369	0.672709	0.712051	0.726937	0.858477	0.0662712	.
AdultPancreas_Stromal cell	Adult	Digestive system	AdultPancreas	Stromal cell	Stromal cell	CL:0000499	Pancreas	UBERON:0001264	0.666548	0.716785	0.723616	0.859175	0.0659183	.
TS_Trachea_cd8-positive	Adult	Respiratory system	TS_Trachea	cd8-positive	alpha-beta t cell	CL:0000084	Trachea	UBERON:0003126	0.56861	0.775989	0.668635	0.859291	0.06586	.
AdultCerebellum_T cell	Adult	Nervous system	AdultCerebellum	T cell	T cell	CL:0000084	Cerebellum	UBERON:0002037	0.686693	0.710404	0.732103	0.8601	0.0654511	.
AdultThyroid_Endothelial cell	Adult	Endocrine system	AdultThyroid	Endothelial cell	Endothelial cell	CL:0000115	Thyroid gland	UBERON:0002046	0.633353	0.739841	0.709594	0.863279	0.0638489	.
AdultJeJunum_Smooth muscle cell	Adult	Digestive system	AdultJeJunum	Smooth muscle cell	Smooth muscle cell	CL:0000192	Jejunum	UBERON:0002115	0.663087	0.728519	0.721771	0.863818	0.0635779	.
AdultProstate_Endothelial cell (APC)	Adult	Reproductive system	AdultProstate	Endothelial cell (APC)	Endothelial cell	CL:0000115	Prostate gland	UBERON:0002367	0.689574	0.719544	0.732841	0.864772	0.0630986	.
Fetal_HCA_Pancreas_Myeloid cells	Fetal	Digestive system	Fetal_HCA_Pancreas	Myeloid cells	Myeloid cell	CL:0000763	Pancreas	UBERON:0001264	0.644159	0.737371	0.715129	0.864774	0.0630973	.
AdultOmentum_Neutrophil	Adult	Integumentary system	AdultOmentum	Neutrophil	Neutrophil	CL:0000775	Omentum	UBERON:0003688	0.644846	0.734365	0.718819	0.865133	0.0629173	.
FetalMaleGonad_Endothelial cell	Fetal	Reproductive system	FetalMaleGonad	Endothelial cell	Endothelial cell	CL:0000115	Immature gonad	UBERON:2005272	0.638713	0.741488	0.712915	0.865606	0.0626797	.
FetalFemaleGonad_Erythroid cell	Fetal	Reproductive system	FetalFemaleGonad	Erythroid cell	Erythroid lineage cell	CL:0000764	Immature gonad	UBERON:2005272	0.669304	0.729219	0.725461	0.865862	0.0625511	.
FetalStomach_Fetal enterocyte	Fetal	Digestive system	FetalStomach	Fetal enterocyte	Enterocyte	CL:0000584	Stomach	UBERON:0000945	0.697835	0.714356	0.74059	0.865878	0.0625431	.
Madissoon_2020_lung_DC_plasmacytoid	Adult	Respiratory system	Madissoon_2020_lung	DC_plasmacytoid	Plasmacytoid dendritic cell	CL:0000784	Lung	UBERON:0002048	0.644584	0.737618	0.717343	0.865929	0.0625176	.
Fetal_HCA_Heart_Megakaryocytes	Fetal	Cardiovascular system	Fetal_HCA_Heart	Megakaryocytes	Hematopoietic stem cell	CL:0000037	Heart	UBERON:0000948	0.655681	0.735106	0.721033	0.866508	0.0622273	.
Placenta_Epithelial cell	Adult	Reproductive system	Placenta	Epithelial cell	Epithelial cell	CL:0000066	Placenta	UBERON:0001987	0.668904	0.731607	0.724723	0.86662	0.0621712	.
CordBloodCD34P_Neutrophil (RPS high)	Neonatal	Reproductive system	CordBloodCD34P	Neutrophil (RPS high)	Neutrophil	CL:0000775	Umbilical cord blood	UBERON:0012168	0.731137	0.700976	0.756458	0.866649	0.0621566	.
TS_Bladder_t cell	Adult	Urinary system	TS_Bladder	t cell	T cell	CL:0000084	Bladder organ	UBERON:0018707	0.586341	0.778047	0.681919	0.866844	0.062059	.
AdultCervix_T cell	Adult	Reproductive system	AdultCervix	T cell	T cell	CL:0000084	Uterine cervix	UBERON:0000002	0.663515	0.734489	0.722509	0.866913	0.0620242	.
Madissoon_2020_lung_Muscle_cells	Adult	Respiratory system	Madissoon_2020_lung	Muscle_cells	Muscle cell	CL:0000187	Lung	UBERON:0002048	0.644584	0.742188	0.717343	0.868006	0.0614774	.
Fetal_HCA_Spleen_Lymphoid cells	Fetal	Lymphatic system	Fetal_HCA_Spleen	Lymphoid cells	Innate lymphoid cell	CL:0001065	Spleen	UBERON:0002106	0.702496	0.717938	0.743173	0.868729	0.0611157	.
AdultIleum_Stromal cell	Adult	Digestive system	AdultIleum	Stromal cell	Stromal cell	CL:0000499	Ileum	UBERON:0002116	0.674325	0.733459	0.727675	0.868834	0.061063	.
AdultStomach_Stromal cell	Adult	Digestive system	AdultStomach	Stromal cell	Stromal cell	CL:0000499	Stomach	UBERON:0000945	0.691939	0.729383	0.736531	0.871016	0.0599736	.
FetalHeart_Smooth muscle cell	Fetal	Cardiovascular system	FetalHeart	Smooth muscle cell	Smooth muscle cell	CL:0000192	Heart	UBERON:0000948	0.719189	0.720038	0.750554	0.873003	0.0589841	.
Madissoon_2020_spleen_T_CD4_naive	Adult	Lymphatic system	Madissoon_2020_spleen	T_CD4_naive	T cell	CL:0000084	Spleen	UBERON:0002106	0.691243	0.73663	0.734317	0.873307	0.0588333	.
AdultHeart_T cell	Adult	Cardiovascular system	AdultHeart	T cell	T cell	CL:0000084	Heart	UBERON:0000948	0.73154	0.713697	0.758672	0.873639	0.0586678	.
Voigt_2019_retina_1_Macrophage	Adult	Sensory system	Voigt_2019_retina_1	Macrophage	Macrophage	CL:0000235	Retina	UBERON:0000966	0.692594	0.739306	0.738007	0.87617	0.0574116	.
Fetal_HCA_Stomach_Ciliated epithelial cells	Fetal	Digestive system	Fetal_HCA_Stomach	Ciliated epithelial cells	Ciliated cell	CL:0000064	Stomach	UBERON:0000945	0.724271	0.724855	0.752768	0.876191	0.0574013	.
AdultArtery_B cell (Plasmocyte)	Adult	Cardiovascular system	AdultArtery	B cell (Plasmocyte)	B cell	CL:0000236	Artery	UBERON:0001637	0.734125	0.717485	0.760886	0.876358	0.0573182	.
AdultHeart_Monocyte	Adult	Cardiovascular system	AdultHeart	Monocyte	Monocyte	CL:0000576	Heart	UBERON:0000948	0.73154	0.719749	0.758672	0.876437	0.0572794	.
AdultStomach_Endothelial cell	Adult	Digestive system	AdultStomach	Endothelial cell	Endothelial cell	CL:0000115	Stomach	UBERON:0000945	0.691939	0.74264	0.736531	0.876995	0.0570027	.
AdultBoneMarrow_T cell	Adult	Lymphatic system	AdultBoneMarrow	T cell	T cell	CL:0000084	Bone marrow	UBERON:0002371	0.7125	0.731854	0.74797	0.877253	0.0568752	.
AdultTransverseColon_B cell	Adult	Digestive system	AdultTransverseColon	B cell	B cell	CL:0000236	Transverse colon	UBERON:0001157	0.696815	0.741652	0.739114	0.877711	0.0566485	.
Fetal_HCA_Lung_Ciliated epithelial cells	Fetal	Respiratory system	Fetal_HCA_Lung	Ciliated epithelial cells	Ciliated cell	CL:0000064	Lung	UBERON:0002048	0.678516	0.753221	0.728413	0.878005	0.0565028	.
FetalThymus_Proliferating T cell	Fetal	Lymphatic system	FetalThymus	Proliferating T cell	T cell	CL:0000084	Thymus	UBERON:0002370	0.761838	0.695459	0.78893	0.878012	0.0564993	.
AdultStomach_Dendritic cell	Adult	Digestive system	AdultStomach	Dendritic cell	Dendritic cell	CL:0000451	Stomach	UBERON:0000945	0.691939	0.745028	0.736531	0.878054	0.0564789	.
Fetal_HCA_Liver_Lymphoid cells	Fetal	Digestive system	Fetal_HCA_Liver	Lymphoid cells	Innate lymphoid cell	CL:0001065	Liver	UBERON:0002107	0.683731	0.752316	0.729889	0.878276	0.0563691	.
VentoTormo_2018_decidua_proliferating decidual natural killer cell (dNK p)	Maternal-Fetal	Reproductive system	VentoTormo_2018_decidua	proliferating decidual natural killer cell (dNK p)	Natural killer cell	CL:0000623	Decidua	UBERON:0002450	0.626569	0.780147	0.704059	0.878373	0.0563209	.
Madissoon_2020_spleen_B_naive	Adult	Lymphatic system	Madissoon_2020_spleen	B_naive	B cell	CL:0000236	Spleen	UBERON:0002106	0.691243	0.748116	0.734317	0.878424	0.0562957	.
CordBlood_CB CD34+	Neonatal	Reproductive system	CordBlood	CB CD34+	Hematopoietic stem cell	CL:0000037	Umbilical cord blood	UBERON:0012168	0.745425	0.71238	0.773432	0.879394	0.0558167	.
AdultFallopiantube_Mast cell	Adult	Reproductive system	AdultFallopiantube	Mast cell	Mast cell	CL:0000097	Fallopian tube	UBERON:0003889	0.718553	0.735106	0.749815	0.879523	0.0557529	.
FetalStomach_Macrophage	Fetal	Digestive system	FetalStomach	Macrophage	Macrophage	CL:0000235	Stomach	UBERON:0000945	0.697835	0.744411	0.74059	0.879588	0.0557207	.
FetalIntestine_T cell	Fetal	Digestive system	FetalIntestine	T cell	T cell	CL:0000084	Intestine	UBERON:0000160	0.702636	0.740458	0.744649	0.879635	0.0556976	.
AdultHeart_Smooth muscle cell	Adult	Cardiovascular system	AdultHeart	Smooth muscle cell	Smooth muscle cell	CL:0000192	Heart	UBERON:0000948	0.73154	0.72716	0.758672	0.87981	0.0556113	.
Lake_2017_FrontalCortex_Per	Adult	Nervous system	Lake_2017_FrontalCortex	Per	Pericyte cell	CL:0000669	Frontal cortex	UBERON:0001870	0.649245	0.767796	0.719557	0.880283	0.0553775	.
Madissoon_2020_spleen_B_Hypermutation	Adult	Lymphatic system	Madissoon_2020_spleen	B_Hypermutation	B cell	CL:0000236	Spleen	UBERON:0002106	0.691243	0.754704	0.734317	0.8813	0.054876	.
AdultBladder_B cell (Plasmocyte)	Adult	Urinary system	AdultBladder	B cell (Plasmocyte)	B cell	CL:0000236	Bladder organ	UBERON:0018707	0.734285	0.725637	0.764576	0.881662	0.0546981	.
TS_Spleen_cd8-positive	Adult	Lymphatic system	TS_Spleen	cd8-positive	alpha-beta t cell	CL:0000084	Spleen	UBERON:0002106	0.62005	0.792046	0.701107	0.881959	0.0545518	.
AdultRectum_B cell	Adult	Digestive system	AdultRectum	B cell	B cell	CL:0000236	Rectum	UBERON:0001052	0.731183	0.733459	0.757196	0.881996	0.0545334	.
FetalIntestine_Enterocyte progenitor	Fetal	Digestive system	FetalIntestine	Enterocyte progenitor	Enterocyte	CL:0000584	Intestine	UBERON:0000160	0.702636	0.746552	0.744649	0.882317	0.0543752	.
TS_Prostate_epithelial cell	Adult	Reproductive system	TS_Prostate	epithelial cell	Epithelial cell	CL:0000066	Prostate gland	UBERON:0002367	0.628777	0.787311	0.706273	0.882398	0.0543355	.
TS_Muscle_mast cell	Adult	Muscular system	TS_Muscle	mast cell	Mast cell	CL:0000097	Muscle organ	UBERON:0001630	0.718008	0.744658	0.749077	0.883422	0.0538317	.
FetalLiver_Monocyte	Fetal	Digestive system	FetalLiver	Monocyte	Monocyte	CL:0000576	Liver	UBERON:0002107	0.724799	0.740335	0.754613	0.883923	0.0535854	.
MacParland_2018_liver_Kupffer cell	Adult	Digestive system	MacParland_2018_liver	Kupffer cell	Kupffer cell	CL:0000091	Liver	UBERON:0002107	0.702255	0.752604	0.742435	0.883978	0.0535586	.
AdultTransverseColon_Enterocyte progenitor	Adult	Digestive system	AdultTransverseColon	Enterocyte progenitor	Enterocyte	CL:0000584	Transverse colon	UBERON:0001157	0.696815	0.756474	0.739114	0.884188	0.0534555	.
FetalIntestine_Macrophage	Fetal	Digestive system	FetalIntestine	Macrophage	Macrophage	CL:0000235	Intestine	UBERON:0000160	0.702636	0.751739	0.744649	0.884572	0.0532668	.
AdultAdipose_Stromal cell	Adult	Integumentary system	AdultAdipose	Stromal cell	Stromal cell	CL:0000499	Adipose tissue	UBERON:0001013	0.747297	0.724361	0.77417	0.885149	0.0529836	.
FetalSpinalCord_Erythroid progenitor cell (RP high)	Fetal	Nervous system	FetalSpinalCord	Erythroid progenitor cell (RP high)	Erythroid progenitor cell	CL:0000038	Spinal cord	UBERON:0002240	0.735135	0.727654	0.770849	0.885226	0.0529458	.
FetalLiver_Dendritic cell	Fetal	Digestive system	FetalLiver	Dendritic cell	Dendritic cell	CL:0000451	Liver	UBERON:0002107	0.724799	0.74367	0.754613	0.885383	0.0528689	.
AdultBoneMarrow_Erythroid progenitor cell (RP high)	Adult	Lymphatic system	AdultBoneMarrow	Erythroid progenitor cell (RP high)	Erythroid progenitor cell	CL:0000038	Bone marrow	UBERON:0002371	0.7125	0.751369	0.74797	0.885855	0.0526372	.
FetalSpinalCord_B cell	Fetal	Nervous system	FetalSpinalCord	B cell	B cell	CL:0000236	Spinal cord	UBERON:0002240	0.735135	0.73206	0.770849	0.887179	0.0519886	.
Lake_2017_VisualCortex_Mic	Adult	Nervous system	Lake_2017_VisualCortex	Mic	Microglial cell	CL:0000129	Visual cortex	UBERON:0000411	0.680675	0.775371	0.729151	0.887782	0.0516935	.
van_Zyl_eye_2020_MastCell	Adult	Sensory system	van_Zyl_eye_2020	MastCell	Mast cell	CL:0000097	Eye	UBERON:0000970	0.719344	0.754992	0.751661	0.888996	0.0511004	.
AdultPeripheralBlood_B cell (Plasmocyte)	Adult	Lymphatic system	AdultPeripheralBlood	B cell (Plasmocyte)	B cell	CL:0000236	Blood	UBERON:0000178	0.762717	0.719749	0.789668	0.889485	0.0508612	.
AdultSigmoidColon_Enterocyte	Adult	Digestive system	AdultSigmoidColon	Enterocyte	Enterocyte	CL:0000584	Sigmoid colon	UBERON:0001159	0.736579	0.737247	0.771956	0.889914	0.0506521	.
TS_Skin_mast cell	Adult	Integumentary system	TS_Skin	mast cell	Mast cell	CL:0000097	Skin of body	UBERON:0002097	0.711915	0.762732	0.746863	0.890215	0.0505053	.
Segerstolpe_2016_PancreaticIslets_pancreatic ductal cell	Adult	Digestive system	Segerstolpe_2016_PancreaticIslets	pancreatic ductal cell	Pancreatic ductal cell	CL:0002079	Pancreas	UBERON:0001264	0.669852	0.784799	0.726199	0.890363	0.0504328	.
FetalPancreas_B cell	Fetal	Digestive system	FetalPancreas	B cell	B cell	CL:0000236	Pancreas	UBERON:0001264	0.734152	0.747705	0.762362	0.89042	0.0504052	.
FetalSkin_Fetal skeletal muscle cell	Fetal	Integumentary system	FetalSkin	Fetal skeletal muscle cell	Cell of skeletal muscle	CL:0000188	Skin of body	UBERON:0002097	0.735001	0.741488	0.769004	0.890524	0.0503544	.
AdultLung_Fetal mesenchymal progenitor	Adult	Respiratory system	AdultLung	Fetal mesenchymal progenitor	Mesenchymal stem cell	CL:0000134	Lung	UBERON:0002048	0.728989	0.755115	0.75572	0.890776	0.0502316	.
FetalSkin_Smooth muscle cell	Fetal	Integumentary system	FetalSkin	Smooth muscle cell	Smooth muscle cell	CL:0000192	Skin of body	UBERON:0002097	0.735001	0.743505	0.769004	0.891393	0.0499306	.
FetalKidney_Erythroid cell	Fetal	Urinary system	FetalKidney	Erythroid cell	Erythroid lineage cell	CL:0000764	Kidney	UBERON:0002113	0.734308	0.746552	0.76679	0.891779	0.0497429	.
van_Zyl_eye_2020_BeamCella	Adult	Sensory system	van_Zyl_eye_2020	BeamCella	Beam A cell	.	Eye	UBERON:0000970	0.719344	0.761867	0.751661	0.8919	0.0496839	.
AdultBladder_Fibroblast	Adult	Urinary system	AdultBladder	Fibroblast	Fibroblast	CL:0000057	Bladder organ	UBERON:0018707	0.734285	0.749516	0.764576	0.892121	0.0495764	.
FetalEyes_Primordial germ cell	Fetal	Sensory system	FetalEyes	Primordial germ cell	Primordial germ cell	CL:0000670	Eye	UBERON:0000970	0.750919	0.736218	0.779705	0.89266	0.0493138	.
TS_Pancreas_b cell	Adult	Digestive system	TS_Pancreas	b cell	B cell	CL:0000236	Pancreas	UBERON:0001264	0.810316	0.690518	0.831734	0.892824	0.0492341	.
Fetal_HCA_Kidney_Ureteric bud cells	Fetal	Urinary system	Fetal_HCA_Kidney	Ureteric bud cells	Epithelial cell	CL:0000066	Kidney	UBERON:0002113	0.704805	0.770266	0.746125	0.893039	0.0491297	.
AdultLiver_B cell (Plasmocyte)	Adult	Digestive system	AdultLiver	B cell (Plasmocyte)	B cell	CL:0000236	Liver	UBERON:0002107	0.797951	0.703899	0.816605	0.89309	0.0491049	.
AdultBladder_Dendritic cell	Adult	Urinary system	AdultBladder	Dendritic cell	Dendritic cell	CL:0000451	Bladder organ	UBERON:0018707	0.734285	0.75211	0.764576	0.893221	0.0490409	.
TS_Bladder_b cell	Adult	Urinary system	TS_Bladder	b cell	B cell	CL:0000236	Bladder organ	UBERON:0018707	0.68396	0.789205	0.731365	0.894408	0.0484643	.
FetalKidney_Fetal epithelial progenitor	Fetal	Urinary system	FetalKidney	Fetal epithelial progenitor	Epithelial fate stem cell	CL:0000036	Kidney	UBERON:0002113	0.734308	0.75351	0.76679	0.89473	0.048308	.
FetalKidney_Loop of Henle	Fetal	Urinary system	FetalKidney	Loop of Henle	Kidney loop of Henle epithelial cell	CL:1000909	Kidney	UBERON:0002113	0.734308	0.755033	0.76679	0.89537	0.0479976	.
FetalAdrenalGland_Primordial germ cell	Fetal	Endocrine system	FetalAdrenalGland	Primordial germ cell	Primordial germ cell	CL:0000670	Adrenal gland	UBERON:0002369	0.749086	0.745893	0.776384	0.89545	0.0479585	.
FetalSkin_Neutrophil	Fetal	Integumentary system	FetalSkin	Neutrophil	Neutrophil	CL:0000775	Skin of body	UBERON:0002097	0.735001	0.75421	0.769004	0.895936	0.0477229	.
FetalEyes_Fetal epithelial progenitor	Fetal	Sensory system	FetalEyes	Fetal epithelial progenitor	Epithelial fate stem cell	CL:0000036	Eye	UBERON:0000970	0.750919	0.743999	0.779705	0.895996	0.0476939	.
TS_Large_Intestine_cd4-positive	Adult	Digestive system	TS_Large_Intestine	cd4-positive	alpha-beta t cell	CL:0000084	Large intestine	UBERON:0000059	0.683856	0.794475	0.730627	0.896195	0.0475976	.
FetalPancreas_Endothelial cell (APC)	Fetal	Digestive system	FetalPancreas	Endothelial cell (APC)	Endothelial cell	CL:0000115	Pancreas	UBERON:0001264	0.734152	0.764132	0.762362	0.897322	0.0470515	.
AdultEsophagus_B cell (Plasmocyte)	Adult	Digestive system	AdultEsophagus	B cell (Plasmocyte)	B cell	CL:0000236	Esophagus	UBERON:0001043	0.760756	0.739141	0.788192	0.897344	0.047041	.
AdultAscendingColon_B cell	Adult	Digestive system	AdultAscendingColon	B cell	B cell	CL:0000236	Ascending colon	UBERON:0001156	0.773675	0.736506	0.794096	0.898567	0.0464496	.
TS_Bone_Marrow_erythrocyte	Adult	Lymphatic system	TS_Bone_Marrow	erythrocyte	Erythrocyte	CL:0000232	Bone marrow	UBERON:0002371	0.701232	0.790193	0.741697	0.899224	0.0461321	.
FetalBrain_Fetal epithelial progenitor	Fetal	Nervous system	FetalBrain	Fetal epithelial progenitor	Epithelial fate stem cell	CL:0000036	Brain	UBERON:0000955	0.758654	0.747622	0.784133	0.899305	0.0460931	.
Madissoon_2020_lung_Plasma_cells	Adult	Respiratory system	Madissoon_2020_lung	Plasma_cells	Plasma cell	CL:0000786	Lung	UBERON:0002048	0.758681	0.745975	0.786347	0.899497	0.0460002	.
FetalPancreas_Macrophage	Fetal	Digestive system	FetalPancreas	Macrophage	Macrophage	CL:0000235	Pancreas	UBERON:0001264	0.734152	0.771172	0.762362	0.900198	0.045662	.
Fetal_HCA_Eye_Skeletal muscle cells	Fetal	Sensory system	Fetal_HCA_Eye	Skeletal muscle cells	Cell of skeletal muscle	CL:0000188	Eye	UBERON:0000970	0.749216	0.757256	0.778598	0.901091	0.0452313	.
Voigt_2019_retina_2_White blood cell 2	Adult	Sensory system	Voigt_2019_retina_2	White blood cell 2	Leukocyte	CL:0000738	Retina	UBERON:0000966	0.743602	0.763061	0.772694	0.901099	0.0452276	.
AdultThyroid_Smooth muscle cell	Adult	Endocrine system	AdultThyroid	Smooth muscle cell	Smooth muscle cell	CL:0000192	Thyroid gland	UBERON:0002046	0.755446	0.756474	0.781919	0.902093	0.0447485	.
TS_Lymph_Node_naive thymus-derived cd4-positive	Adult	Lymphatic system	TS_Lymph_Node	naive thymus-derived cd4-positive	alpha-beta t cell	CL:0000084	Lymph node	UBERON:0000029	0.779589	0.739553	0.800369	0.902311	0.0446439	.
FetalAdrenalGland_Dendritic cell	Fetal	Endocrine system	FetalAdrenalGland	Dendritic cell	Dendritic cell	CL:0000451	Adrenal gland	UBERON:0002369	0.749086	0.76265	0.776384	0.902412	0.0445951	.
AdultDuodenum_Macrophage	Adult	Digestive system	AdultDuodenum	Macrophage	Macrophage	CL:0000235	Duodenum	UBERON:0002114	0.77386	0.746264	0.795203	0.903104	0.0442624	.
AdultThyroid_Dendritic cell	Adult	Endocrine system	AdultThyroid	Dendritic cell	Dendritic cell	CL:0000451	Thyroid gland	UBERON:0002046	0.755446	0.759191	0.781919	0.903205	0.0442135	.
FetalAdrenalGland_Neutrophil (RPS high)	Fetal	Endocrine system	FetalAdrenalGland	Neutrophil (RPS high)	Neutrophil	CL:0000775	Adrenal gland	UBERON:0002369	0.749086	0.764626	0.776384	0.903214	0.0442092	.
AdultDuodenum_Enterocyte	Adult	Digestive system	AdultDuodenum	Enterocyte	Enterocyte	CL:0000584	Duodenum	UBERON:0002114	0.77386	0.747416	0.795203	0.903581	0.0440328	.
VentoTormo_2018_decidua_innate lymphoid cell (ILC3)	Maternal-Fetal	Reproductive system	VentoTormo_2018_decidua	innate lymphoid cell (ILC3)	Innate lymphoid cell	CL:0001065	Decidua	UBERON:0002450	0.733719	0.782782	0.760148	0.903936	0.0438624	.
FetalAdrenalGland_Hepatocyte/Endodermal cell	Fetal	Endocrine system	FetalAdrenalGland	Hepatocyte/Endodermal cell	Hepatocyte	CL:0000182	Adrenal gland	UBERON:0002369	0.749086	0.766767	0.776384	0.904079	0.0437938	.
FetalAdrenalGland_Macrophage	Fetal	Endocrine system	FetalAdrenalGland	Macrophage	Macrophage	CL:0000235	Adrenal gland	UBERON:0002369	0.749086	0.770678	0.776384	0.905646	0.0430415	.
Braga_2020_lung_Ciliated	Adult	Respiratory system	Braga_2020_lung	Ciliated	Ciliated cell	CL:0000064	Lung	UBERON:0002048	0.779123	0.750051	0.797786	0.905666	0.043032	.
AdultTrachea_B cell (Plasmocyte)	Adult	Respiratory system	AdultTrachea	B cell (Plasmocyte)	B cell	CL:0000236	Trachea	UBERON:0003126	0.784006	0.749845	0.802952	0.907559	0.042125	.
AdultSpleen_Dendritic cell	Adult	Lymphatic system	AdultSpleen	Dendritic cell	Dendritic cell	CL:0000451	Spleen	UBERON:0002106	0.778912	0.75738	0.797048	0.908358	0.041743	.
FetalBrain_Macrophage	Fetal	Nervous system	FetalBrain	Macrophage	Macrophage	CL:0000235	Brain	UBERON:0000955	0.758654	0.771584	0.784133	0.909041	0.0414166	.
AdultOmentum_Monocyte	Adult	Integumentary system	AdultOmentum	Monocyte	Monocyte	CL:0000576	Omentum	UBERON:0003688	0.764803	0.765284	0.791513	0.909396	0.0412468	.
AdultOmentum_Endothelial cell (APC)	Adult	Integumentary system	AdultOmentum	Endothelial cell (APC)	Endothelial cell	CL:0000115	Omentum	UBERON:0003688	0.764803	0.766437	0.791513	0.909853	0.0410287	.
Madissoon_2020_oesophagus_Epi_suprabasal	Adult	Digestive system	Madissoon_2020_oesophagus	Epi_suprabasal	Basal cell	CL:0000646	Esophagus	UBERON:0001043	0.753419	0.777883	0.780812	0.91022	0.0408536	.
FetalMuscle_Macrophage	Fetal	Muscular system	FetalMuscle	Macrophage	Macrophage	CL:0000235	Muscle organ	UBERON:0001630	0.758621	0.77603	0.783026	0.910355	0.040789	.
AdultStomach_Epithelial cell	Adult	Digestive system	AdultStomach	Epithelial cell	Epithelial cell	CL:0000066	Stomach	UBERON:0000945	0.802067	0.7412	0.82214	0.911209	0.040382	.
Fetal_HCA_Muscle_Myeloid cells	Fetal	Muscular system	Fetal_HCA_Muscle	Myeloid cells	Myeloid cell	CL:0000763	Muscle organ	UBERON:0001630	0.779731	0.760385	0.801476	0.911239	0.0403677	.
Madissoon_2020_lung_NK	Adult	Respiratory system	Madissoon_2020_lung	NK	Natural killer cell	CL:0000623	Lung	UBERON:0002048	0.758681	0.775248	0.786347	0.91133	0.0403245	.
AdultIleum_T cell	Adult	Digestive system	AdultIleum	T cell	T cell	CL:0000084	Ileum	UBERON:0002116	0.788309	0.757215	0.805166	0.911364	0.040308	.
Madissoon_2020_lung_Monocyte	Adult	Respiratory system	Madissoon_2020_lung	Monocyte	Monocyte	CL:0000576	Lung	UBERON:0002048	0.758681	0.777595	0.786347	0.91224	0.0398908	.
FetalRib_Kidney intercalated cell	Fetal	Skeletal system	FetalRib	Kidney intercalated cell	Renal intercalated cell	CL:0005010	Rib	UBERON:0002228	0.788586	0.758944	0.806642	0.912602	0.0397184	.
AdultMuscle_T cell	Adult	Muscular system	AdultMuscle	T cell	T cell	CL:0000084	Muscle organ	UBERON:0001630	0.793221	0.754827	0.81107	0.912613	0.0397134	.
AdultPancreas_Enterocyte progenitor	Adult	Digestive system	AdultPancreas	Enterocyte progenitor	Enterocyte	CL:0000584	Pancreas	UBERON:0001264	0.788796	0.759809	0.80738	0.913219	0.0394253	.
FetalLung_Macrophage	Fetal	Respiratory system	FetalLung	Macrophage	Macrophage	CL:0000235	Lung	UBERON:0002048	0.774985	0.770554	0.79631	0.91329	0.0393915	.
TS_Eye_t cell	Adult	Sensory system	TS_Eye	t cell	T cell	CL:0000084	Eye	UBERON:0000970	0.822972	0.73033	0.84059	0.91344	0.0393198	.
AdultJeJunum_Dendritic cell	Adult	Digestive system	AdultJeJunum	Dendritic cell	Dendritic cell	CL:0000451	Jejunum	UBERON:0002115	0.77942	0.769031	0.799262	0.913805	0.0391464	.
AdultCervix_Basal cell	Adult	Reproductive system	AdultCervix	Basal cell	Basal cell	CL:0000646	Uterine cervix	UBERON:0000002	0.779744	0.768002	0.802214	0.914506	0.0388132	.
Madissoon_2020_lung_Alveolar_Type2	Adult	Respiratory system	Madissoon_2020_lung	Alveolar_Type2	Alveolar capillary type 2 endothelial cell	CL:4028003	Lung	UBERON:0002048	0.758681	0.783729	0.786347	0.914594	0.0387716	.
AdultMuscle_Dendritic cell	Adult	Muscular system	AdultMuscle	Dendritic cell	Dendritic cell	CL:0000451	Muscle organ	UBERON:0001630	0.793221	0.760632	0.81107	0.914905	0.038624	.
AdultMuscle_Macrophage	Adult	Muscular system	AdultMuscle	Macrophage	Macrophage	CL:0000235	Muscle organ	UBERON:0001630	0.793221	0.762361	0.81107	0.915581	0.0383033	.
Fetal_HCA_Intestine_Erythroblasts	Fetal	Digestive system	Fetal_HCA_Intestine	Erythroblasts	Erythroblast	CL:0000765	Intestine	UBERON:0000160	0.786141	0.769896	0.80369	0.915787	0.0382055	.
AdultIleum_Smooth muscle cell	Adult	Digestive system	AdultIleum	Smooth muscle cell	Smooth muscle cell	CL:0000192	Ileum	UBERON:0002116	0.788309	0.768743	0.805166	0.915887	0.0381582	.
TS_Muscle_cd4-positive	Adult	Muscular system	TS_Muscle	cd4-positive	alpha-beta t cell	CL:0000084	Muscle organ	UBERON:0001630	0.800107	0.756844	0.81845	0.916114	0.0380505	.
NeonatalAdrenalGland_Endothelial cell	Neonatal	Endocrine system	NeonatalAdrenalGland	Endothelial cell	Endothelial cell	CL:0000115	Adrenal gland	UBERON:0002369	0.793539	0.763596	0.812915	0.916735	0.0377561	.
AdultProstate_Basal cell	Adult	Reproductive system	AdultProstate	Basal cell	Basal cell	CL:0000646	Prostate gland	UBERON:0002367	0.813918	0.743464	0.835424	0.916911	0.0376729	.
TS_Large_Intestine_intestinal crypt stem cell of large intestine	Adult	Digestive system	TS_Large_Intestine	intestinal crypt stem cell of large intestine	Intestinal crypt stem cell	CL:0002250	Large intestine	UBERON:0000059	0.771816	0.784758	0.792989	0.91748	0.0374036	.
AdultLiver_Monocyte	Adult	Digestive system	AdultLiver	Monocyte	Monocyte	CL:0000576	Liver	UBERON:0002107	0.797951	0.764049	0.816605	0.918247	0.0370405	.
NeonatalAdrenalGland_Endothelial cell (APC)	Neonatal	Endocrine system	NeonatalAdrenalGland	Endothelial cell (APC)	Endothelial cell	CL:0000115	Adrenal gland	UBERON:0002369	0.793539	0.769731	0.812915	0.919093	0.0366405	.
AdultIleum_Enterocyte	Adult	Digestive system	AdultIleum	Enterocyte	Enterocyte	CL:0000584	Ileum	UBERON:0002116	0.788309	0.777389	0.805166	0.919187	0.036596	.
AdultAdrenalGland_Endothelial cell	Adult	Endocrine system	AdultAdrenalGland	Endothelial cell	Endothelial cell	CL:0000115	Adrenal gland	UBERON:0002369	0.793159	0.775042	0.809594	0.919908	0.0362556	.
Madissoon_2020_spleen_B_T_doublet	Adult	Lymphatic system	Madissoon_2020_spleen	B_T_doublet	B/T doublet	.	Spleen	UBERON:0002106	0.801518	0.767384	0.820295	0.920843	0.0358146	.
TS_Trachea_goblet cell	Adult	Respiratory system	TS_Trachea	goblet cell	Goblet cell	CL:0000160	Trachea	UBERON:0003126	0.764063	0.798098	0.790406	0.921461	0.035523	.
Fetal_HCA_Liver_Erythroblasts	Fetal	Digestive system	Fetal_HCA_Liver	Erythroblasts	Erythroblast	CL:0000765	Liver	UBERON:0002107	0.790389	0.78023	0.808856	0.921587	0.0354639	.
Madissoon_2020_spleen_Plasma_IgG	Adult	Lymphatic system	Madissoon_2020_spleen	Plasma_IgG	Plasma cell	CL:0000786	Spleen	UBERON:0002106	0.801518	0.771872	0.820295	0.922536	0.0350168	.
AdultCerebellum_Oligodendrocyte	Adult	Nervous system	AdultCerebellum	Oligodendrocyte	Oligodendrocyte	CL:0000128	Cerebellum	UBERON:0002037	0.798025	0.774548	0.817712	0.922625	0.034975	.
TS_Large_Intestine_plasma cell	Adult	Digestive system	TS_Large_Intestine	plasma cell	Plasma cell	CL:0000786	Large intestine	UBERON:0000059	0.771816	0.800362	0.792989	0.923227	0.0346917	.
Fetal_HCA_Spleen_AFP_ALB positive cells	Fetal	Lymphatic system	Fetal_HCA_Spleen	AFP_ALB positive cells	Hepatocyte	CL:0000182	Spleen	UBERON:0002106	0.816302	0.759397	0.836162	0.923363	0.0346274	.
FetalStomach_Goblet cell	Fetal	Digestive system	FetalStomach	Goblet cell	Goblet cell	CL:0000160	Stomach	UBERON:0000945	0.806662	0.768331	0.827306	0.923665	0.0344853	.
TS_Lymph_Node_cd8-positive	Adult	Lymphatic system	TS_Lymph_Node	cd8-positive	alpha-beta memory t cell	CL:0000084	Lymph node	UBERON:0000029	0.779589	0.794928	0.800369	0.923933	0.0343597	.
TS_Lung_cd4-positive alpha-beta t cell	Adult	Respiratory system	TS_Lung	cd4-positive alpha-beta t cell	T cell	CL:0000084	Lung	UBERON:0002048	0.779304	0.796821	0.798524	0.923953	0.03435	.
AdultPleura_Stromal cell	Adult	Respiratory system	AdultPleura	Stromal cell	Stromal cell	CL:0000499	Pleura	UBERON:0000977	0.805994	0.770678	0.82583	0.924029	0.0343143	.
Madissoon_2020_spleen_T_CD4_conv	Adult	Lymphatic system	Madissoon_2020_spleen	T_CD4_conv	T cell	CL:0000084	Spleen	UBERON:0002106	0.801518	0.776236	0.820295	0.924162	0.034252	.
Voigt_2019_retina_1_Mast cell	Adult	Sensory system	Voigt_2019_retina_1	Mast cell	Mast cell	CL:0000097	Retina	UBERON:0000966	0.802599	0.775001	0.822878	0.924607	0.0340427	.
TS_Fat_nk cell	Adult	Integumentary system	TS_Fat	nk cell	Natural killer cell	CL:0000623	Perirenal fat	UBERON:0005406	0.790008	0.793981	0.808118	0.926349	0.0332253	.
MacParland_2018_liver_B cell	Adult	Digestive system	MacParland_2018_liver	B cell	B cell	CL:0000236	Liver	UBERON:0002107	0.810043	0.772613	0.830627	0.926404	0.0331996	.
MacParland_2018_liver_T cell	Adult	Digestive system	MacParland_2018_liver	T cell	T cell	CL:0000084	Liver	UBERON:0002107	0.810043	0.772778	0.830627	0.926465	0.0331712	.
Madissoon_2020_spleen_B_mature	Adult	Lymphatic system	Madissoon_2020_spleen	B_mature	B cell	CL:0000236	Spleen	UBERON:0002106	0.801518	0.783441	0.820295	0.926802	0.033013	.
AdultKidney_B cell (Plasmocyte)	Adult	Urinary system	AdultKidney	B cell (Plasmocyte)	B cell	CL:0000236	Kidney	UBERON:0002113	0.822824	0.766931	0.838376	0.926945	0.0329458	.
AdultTransverseColon_Smooth muscle cell	Adult	Digestive system	AdultTransverseColon	Smooth muscle cell	Smooth muscle cell	CL:0000192	Transverse colon	UBERON:0001157	0.805819	0.781012	0.824354	0.927322	0.0327696	.
AdultBoneMarrow_B cell	Adult	Lymphatic system	AdultBoneMarrow	B cell	B cell	CL:0000236	Bone marrow	UBERON:0002371	0.823648	0.764667	0.844649	0.928219	0.0323495	.
TS_Skin_epithelial cell	Adult	Integumentary system	TS_Skin	epithelial cell	Epithelial cell	CL:0000066	Skin of body	UBERON:0002097	0.797844	0.792581	0.815498	0.928425	0.032253	.
AdultTransverseColon_Enterocyte	Adult	Digestive system	AdultTransverseColon	Enterocyte	Enterocyte	CL:0000584	Transverse colon	UBERON:0001157	0.805819	0.785088	0.824354	0.928792	0.0320813	.
AdultTransverseColon_Epithelial cell	Adult	Digestive system	AdultTransverseColon	Epithelial cell	Epithelial cell	CL:0000066	Transverse colon	UBERON:0001157	0.805819	0.785211	0.824354	0.928837	0.0320606	.
FetalIntestine_Erythroid cell	Fetal	Digestive system	FetalIntestine	Erythroid cell	Erythroid lineage cell	CL:0000764	Intestine	UBERON:0000160	0.810327	0.777924	0.832841	0.929095	0.0319397	.
Enge_2017_Pancreas_pancreatic ductal cell	Adult	Digestive system	Enge_2017_Pancreas	pancreatic ductal cell	Pancreatic ductal cell	CL:0002079	Pancreas	UBERON:0001264	0.795087	0.798592	0.814022	0.93004	0.0314985	.
Fetal_HCA_Stomach_Parietal and chief cells	Fetal	Digestive system	Fetal_HCA_Stomach	Parietal and chief cells	Epithelial cell	CL:0000066	Stomach	UBERON:0000945	0.832433	0.765573	0.849815	0.930265	0.0313932	.
FetalHeart_Erythroid cell	Fetal	Cardiovascular system	FetalHeart	Erythroid cell	Erythroid lineage cell	CL:0000764	Heart	UBERON:0000948	0.828624	0.769113	0.846494	0.93046	0.0313021	.
AdultFallopiantube_T cell	Adult	Reproductive system	AdultFallopiantube	T cell	T cell	CL:0000084	Fallopian tube	UBERON:0003889	0.828134	0.769896	0.845756	0.930501	0.0312833	.
Fetal_HCA_Kidney_Erythroblasts	Fetal	Urinary system	Fetal_HCA_Kidney	Erythroblasts	Erythroblast	CL:0000765	Kidney	UBERON:0002113	0.806893	0.787023	0.828044	0.930735	0.0311742	.
FetalIntestine_Hepatocyte/Endodermal cell	Fetal	Digestive system	FetalIntestine	Hepatocyte/Endodermal cell	Hepatocyte	CL:0000182	Intestine	UBERON:0000160	0.810327	0.782535	0.832841	0.930751	0.0311666	.
AdultSigmoidColon_B cell (Plasmocyte)	Adult	Digestive system	AdultSigmoidColon	B cell (Plasmocyte)	B cell	CL:0000236	Sigmoid colon	UBERON:0001159	0.847763	0.753921	0.864576	0.930791	0.0311477	.
Fetal_HCA_Stomach_Erythroblasts	Fetal	Digestive system	Fetal_HCA_Stomach	Erythroblasts	Erythroblast	CL:0000765	Stomach	UBERON:0000945	0.832433	0.767384	0.849815	0.930925	0.0310853	.
TS_Vasculature_nk cell	Adult	Cardiovascular system	TS_Vasculature	nk cell	Natural killer cell	CL:0000623	Vasculature	UBERON:0002049	0.808178	0.78694	0.828782	0.930954	0.0310718	.
TS_Spleen_erythrocyte	Adult	Lymphatic system	TS_Spleen	erythrocyte	Erythrocyte	CL:0000232	Spleen	UBERON:0002106	0.796868	0.801433	0.81476	0.931284	0.030918	.
TS_Prostate_nkt cell	Adult	Reproductive system	TS_Prostate	nkt cell	Natural killer cell	CL:0000623	Prostate gland	UBERON:0002367	0.808212	0.787599	0.82952	0.931435	0.0308476	.
FetalLiver_Erythroid cell	Fetal	Digestive system	FetalLiver	Erythroid cell	Erythroid lineage cell	CL:0000764	Liver	UBERON:0002107	0.839412	0.764502	0.854613	0.931445	0.0308429	.
AdultKidney_Monocyte	Adult	Urinary system	AdultKidney	Monocyte	Monocyte	CL:0000576	Kidney	UBERON:0002113	0.822824	0.780559	0.838376	0.93189	0.0306352	.
AdultHeart_Dendritic cell	Adult	Cardiovascular system	AdultHeart	Dendritic cell	Dendritic cell	CL:0000451	Heart	UBERON:0000948	0.844238	0.759274	0.861993	0.931927	0.0306182	.
AdultBoneMarrow_Erythroid cell	Adult	Lymphatic system	AdultBoneMarrow	Erythroid cell	Erythroid lineage cell	CL:0000764	Bone marrow	UBERON:0002371	0.823648	0.775083	0.844649	0.932005	0.0305816	.
TS_Pancreas_pancreatic pp cell	Adult	Digestive system	TS_Pancreas	pancreatic pp cell	Pancreatic PP cell	CL:0002275	Pancreas	UBERON:0001264	0.874895	0.737	0.890037	0.932548	0.0303288	.
Fetal_HCA_Adrenal_Vascular endothelial cells	Fetal	Endocrine system	Fetal_HCA_Adrenal	Vascular endothelial cells	Endothelial cell	CL:0000115	Adrenal gland	UBERON:0002369	0.806104	0.793734	0.826568	0.932598	0.0303057	.
CordBlood_B cell	Neonatal	Reproductive system	CordBlood	B cell	B cell	CL:0000236	Umbilical cord blood	UBERON:0012168	0.861573	0.74474	0.88155	0.932787	0.0302173	.
AdultLung_T cell	Adult	Respiratory system	AdultLung	T cell	T cell	CL:0000084	Lung	UBERON:0002048	0.830256	0.775042	0.84797	0.933076	0.0300829	.
AdultArtery_Stromal cell	Adult	Cardiovascular system	AdultArtery	Stromal cell	Stromal cell	CL:0000499	Artery	UBERON:0001637	0.834088	0.774136	0.850923	0.933711	0.0297874	.
TS_Eye_erythroid lineage cell	Adult	Sensory system	TS_Eye	erythroid lineage cell	Erythroid lineage cell	CL:0000764	Eye	UBERON:0000970	0.881255	0.736506	0.895203	0.933958	0.0296725	.
AdultLung_Monocyte	Adult	Respiratory system	AdultLung	Monocyte	Monocyte	CL:0000576	Lung	UBERON:0002048	0.830256	0.77813	0.84797	0.93417	0.0295741	.
van_Zyl_eye_2020_SchwannCell-my	Adult	Sensory system	van_Zyl_eye_2020	SchwannCell-my	Schwann cell	CL:0002573	Eye	UBERON:0000970	0.823025	0.782947	0.842804	0.934187	0.0295664	.
AdultRectum_T cell	Adult	Digestive system	AdultRectum	T cell	T cell	CL:0000084	Rectum	UBERON:0001052	0.843945	0.767261	0.860517	0.93434	0.029495	.
AdultKidney_Smooth muscle cell	Adult	Urinary system	AdultKidney	Smooth muscle cell	Smooth muscle cell	CL:0000192	Kidney	UBERON:0002113	0.822824	0.787558	0.838376	0.934352	0.0294893	.
FetalSpinalCord_Dendritic cell	Fetal	Nervous system	FetalSpinalCord	Dendritic cell	Dendritic cell	CL:0000451	Spinal cord	UBERON:0002240	0.840294	0.770596	0.857196	0.934469	0.0294351	.
TS_Uterus_t cell	Adult	Reproductive system	TS_Uterus	t cell	T cell	CL:0000084	Uterus	UBERON:0000995	0.811382	0.792087	0.834317	0.934594	0.0293772	.
AdultRectum_Dendritic cell	Adult	Digestive system	AdultRectum	Dendritic cell	Dendritic cell	CL:0000451	Rectum	UBERON:0001052	0.843945	0.768496	0.860517	0.93478	0.0292904	.
FetalSpinalCord_Antigen presenting cell (RPS high)	Fetal	Nervous system	FetalSpinalCord	Antigen presenting cell (RPS high)	Professional antigen presenting cell	CL:0000145	Spinal cord	UBERON:0002240	0.840294	0.772325	0.857196	0.935082	0.0291503	.
AdultSigmoidColon_B cell	Adult	Digestive system	AdultSigmoidColon	B cell	B cell	CL:0000236	Sigmoid colon	UBERON:0001159	0.847763	0.766026	0.864576	0.935187	0.0291018	.
AdultLung_Macrophage	Adult	Respiratory system	AdultLung	Macrophage	Macrophage	CL:0000235	Lung	UBERON:0002048	0.830256	0.781135	0.84797	0.935225	0.029084	.
FetalThymus_T cell	Fetal	Lymphatic system	FetalThymus	T cell	T cell	CL:0000084	Thymus	UBERON:0002370	0.881478	0.739388	0.895941	0.935253	0.029071	.
van_Zyl_eye_2020_CornealEpi	Adult	Sensory system	van_Zyl_eye_2020	CornealEpi	Epithelial cell	CL:0000066	Eye	UBERON:0000970	0.823025	0.787105	0.842804	0.935634	0.0288939	.
AdultRectum_Enterocyte progenitor	Adult	Digestive system	AdultRectum	Enterocyte progenitor	Enterocyte	CL:0000584	Rectum	UBERON:0001052	0.843945	0.771295	0.860517	0.935772	0.0288298	.
AdultBladder_Smooth muscle cell	Adult	Urinary system	AdultBladder	Smooth muscle cell	Smooth muscle cell	CL:0000192	Bladder organ	UBERON:0018707	0.839647	0.777471	0.855351	0.936303	0.0285835	.
van_Zyl_eye_2020_BeamCellb	Adult	Sensory system	van_Zyl_eye_2020	BeamCellb	Beam B cell	.	Eye	UBERON:0000970	0.823025	0.789411	0.842804	0.936429	0.0285252	.
CordBlood_Neutrophil	Neonatal	Reproductive system	CordBlood	Neutrophil	Neutrophil	CL:0000775	Umbilical cord blood	UBERON:0012168	0.861573	0.754951	0.88155	0.936513	0.028486	.
FetalKidney_Dendritic cell	Fetal	Urinary system	FetalKidney	Dendritic cell	Dendritic cell	CL:0000451	Kidney	UBERON:0002113	0.834252	0.781382	0.853506	0.937077	0.0282247	.
AdultAscendingColon_B cell (Plasmocyte)	Adult	Digestive system	AdultAscendingColon	B cell (Plasmocyte)	B cell	CL:0000236	Ascending colon	UBERON:0001156	0.880102	0.747252	0.893358	0.93734	0.028103	.
FetalKidney_Erythroid progenitor cell (RP high)	Fetal	Urinary system	FetalKidney	Erythroid progenitor cell (RP high)	Erythroid progenitor cell	CL:0000038	Kidney	UBERON:0002113	0.834252	0.783029	0.853506	0.937645	0.0279616	.
FetalPancreas_Smooth muscle cell	Fetal	Digestive system	FetalPancreas	Smooth muscle cell	Smooth muscle cell	CL:0000192	Pancreas	UBERON:0001264	0.834128	0.784676	0.85203	0.937745	0.0279154	.
TS_Uterus_epithelial cell of uterus	Adult	Reproductive system	TS_Uterus	epithelial cell of uterus	Epithelial cell	CL:0000066	Uterus	UBERON:0000995	0.811382	0.80135	0.834317	0.93775	0.027913	.
FetalPancreas_CB CD34+	Fetal	Digestive system	FetalPancreas	CB CD34+	Hematopoietic stem cell	CL:0000037	Pancreas	UBERON:0001264	0.834128	0.785005	0.85203	0.937858	0.0278631	.
TS_Thymus_erythrocyte	Adult	Lymphatic system	TS_Thymus	erythrocyte	Erythrocyte	CL:0000232	Thymus	UBERON:0002370	0.820805	0.799333	0.8369	0.937903	0.0278419	.
FetalSkin_Macrophage	Fetal	Integumentary system	FetalSkin	Macrophage	Macrophage	CL:0000235	Skin of body	UBERON:0002097	0.840169	0.78237	0.856089	0.938231	0.0276901	.
AdultPeripheralBlood_B cell	Adult	Lymphatic system	AdultPeripheralBlood	B cell	B cell	CL:0000236	Blood	UBERON:0000178	0.872971	0.755568	0.88893	0.938978	0.0273448	.
TS_Eye_b cell	Adult	Sensory system	TS_Eye	b cell	B cell	CL:0000236	Eye	UBERON:0000970	0.822972	0.799497	0.84059	0.939138	0.0272707	.
AdultIleum_B cell (Plasmocyte)	Adult	Digestive system	AdultIleum	B cell (Plasmocyte)	B cell	CL:0000236	Ileum	UBERON:0002116	0.877743	0.755115	0.892251	0.939812	0.0269589	.
Fetal_HCA_Eye_Microglia	Fetal	Sensory system	Fetal_HCA_Eye	Microglia	Microglial cell	CL:0000129	Eye	UBERON:0000970	0.845318	0.780518	0.863469	0.939891	0.0269224	.
TS_Eye_dendritic cell	Adult	Sensory system	TS_Eye	dendritic cell	Dendritic cell	CL:0000451	Eye	UBERON:0000970	0.822972	0.802338	0.84059	0.940083	0.026834	.
AdultPeripheralBlood_Neutrophil	Adult	Lymphatic system	AdultPeripheralBlood	Neutrophil	Neutrophil	CL:0000775	Blood	UBERON:0000178	0.872971	0.762691	0.88893	0.941468	0.0261945	.
Madissoon_2020_oesophagus_T_CD8	Adult	Digestive system	Madissoon_2020_oesophagus	T_CD8	T cell	CL:0000084	Esophagus	UBERON:0001043	0.848304	0.783523	0.866052	0.941698	0.0260883	.
FetalAdrenalGland_Neutrophil	Fetal	Endocrine system	FetalAdrenalGland	Neutrophil	Neutrophil	CL:0000775	Adrenal gland	UBERON:0002369	0.845152	0.787599	0.862731	0.942052	0.0259251	.
Voigt_2019_retina_2_Macrophage 2	Adult	Sensory system	Voigt_2019_retina_2	Macrophage 2	Macrophage	CL:0000235	Retina	UBERON:0000966	0.841104	0.791346	0.858672	0.94206	0.0259215	.
Madissoon_2020_oesophagus_B_CD27neg	Adult	Digestive system	Madissoon_2020_oesophagus	B_CD27neg	B cell	CL:0000236	Esophagus	UBERON:0001043	0.848304	0.785046	0.866052	0.942208	0.025853	.
AdultAscendingColon_T cell	Adult	Digestive system	AdultAscendingColon	T cell	T cell	CL:0000084	Ascending colon	UBERON:0001156	0.880102	0.762897	0.893358	0.942843	0.0255608	.
Voigt_2019_retina_2_Pericytes	Adult	Sensory system	Voigt_2019_retina_2	Pericytes	Pericyte cell	CL:0000669	Retina	UBERON:0000966	0.841104	0.794022	0.858672	0.942944	0.0255142	.
FetalMuscle_Primordial germ cell	Fetal	Muscular system	FetalMuscle	Primordial germ cell	Primordial germ cell	CL:0000670	Muscle organ	UBERON:0001630	0.852101	0.784799	0.87048	0.943459	0.0252771	.
FetalMuscle_Smooth muscle cell	Fetal	Muscular system	FetalMuscle	Smooth muscle cell	Smooth muscle cell	CL:0000192	Muscle organ	UBERON:0001630	0.852101	0.786858	0.87048	0.944139	0.0249639	.
Braga_2020_lung_T cell	Adult	Respiratory system	Braga_2020_lung	T cell	T cell	CL:0000084	Lung	UBERON:0002048	0.876937	0.769196	0.891513	0.944443	0.0248242	.
FetalBrain_Fetal endocrine cell	Fetal	Nervous system	FetalBrain	Fetal endocrine cell	Endocrine cell	CL:0000163	Brain	UBERON:0000955	0.852144	0.784676	0.875277	0.944842	0.0246407	.
Madissoon_2020_lung_T_CD8_CytT	Adult	Respiratory system	Madissoon_2020_lung	T_CD8_CytT	T cell	CL:0000084	Lung	UBERON:0002048	0.852124	0.787146	0.873063	0.945	0.0245683	.
Fetal_HCA_Pancreas_Erythroblasts	Fetal	Digestive system	Fetal_HCA_Pancreas	Erythroblasts	Erythroblast	CL:0000765	Pancreas	UBERON:0001264	0.851973	0.790769	0.869373	0.945092	0.0245261	.
AdultEsophagus_Dendritic cell	Adult	Digestive system	AdultEsophagus	Dendritic cell	Dendritic cell	CL:0000451	Esophagus	UBERON:0001043	0.858593	0.784882	0.877122	0.945452	0.0243604	.
AdultEsophagus_Smooth muscle cell	Adult	Digestive system	AdultEsophagus	Smooth muscle cell	Smooth muscle cell	CL:0000192	Esophagus	UBERON:0001043	0.858593	0.785294	0.877122	0.945587	0.0242986	.
AdultEsophagus_Macrophage	Adult	Digestive system	AdultEsophagus	Macrophage	Macrophage	CL:0000235	Esophagus	UBERON:0001043	0.858593	0.785993	0.877122	0.945815	0.0241936	.
AdultEsophagus_Neutrophil	Adult	Digestive system	AdultEsophagus	Neutrophil	Neutrophil	CL:0000775	Esophagus	UBERON:0001043	0.858593	0.786199	0.877122	0.945883	0.0241628	.
Madissoon_2020_lung_Mast_cells	Adult	Respiratory system	Madissoon_2020_lung	Mast_cells	Mast cell	CL:0000097	Lung	UBERON:0002048	0.852124	0.789946	0.873063	0.945912	0.0241491	.
AdultTemporalLobe_Smooth muscle cell	Adult	Nervous system	AdultTemporalLobe	Smooth muscle cell	Smooth muscle cell	CL:0000192	Temporal lobe	UBERON:0001871	0.868484	0.780847	0.883395	0.945958	0.024128	.
Madissoon_2020_lung_T_CD4	Adult	Respiratory system	Madissoon_2020_lung	T_CD4	T cell	CL:0000084	Lung	UBERON:0002048	0.852124	0.790152	0.873063	0.945979	0.0241185	.
AdultOmentum_Epithelial cell	Adult	Integumentary system	AdultOmentum	Epithelial cell	Epithelial cell	CL:0000066	Omentum	UBERON:0003688	0.861449	0.784058	0.880443	0.946152	0.0240391	.
TS_Lung_cd4-positive	Adult	Respiratory system	TS_Lung	cd4-positive	alpha-beta t cell	CL:0000084	Lung	UBERON:0002048	0.851298	0.797151	0.867528	0.946607	0.0238301	.
AdultJeJunum_T cell	Adult	Digestive system	AdultJeJunum	T cell	T cell	CL:0000084	Jejunum	UBERON:0002115	0.870849	0.781712	0.884871	0.946668	0.0238024	.
FetalLung_Fetal chondrocyte	Fetal	Respiratory system	FetalLung	Fetal chondrocyte	Chondrocyte	CL:0000138	Lung	UBERON:0002048	0.868573	0.7834	0.884133	0.947005	0.0236479	.
TS_Lymph_Node_cd4-positive	Adult	Lymphatic system	TS_Lymph_Node	cd4-positive	alpha-beta memory t cell	CL:0000084	Lymph node	UBERON:0000029	0.851522	0.797727	0.868635	0.947116	0.0235967	.
Madissoon_2020_lung_Basal	Adult	Respiratory system	Madissoon_2020_lung	Basal	Basal cell	CL:0000646	Lung	UBERON:0002048	0.852124	0.793775	0.873063	0.947146	0.023583	.
FetalRib_Fetal chondrocyte	Fetal	Skeletal system	FetalRib	Fetal chondrocyte	Chondrocyte	CL:0000138	Rib	UBERON:0002228	0.883235	0.773107	0.896679	0.947224	0.0235471	.
TS_Lung_cd8-positive	Adult	Respiratory system	TS_Lung	cd8-positive	alpha-beta t cell	CL:0000084	Lung	UBERON:0002048	0.851298	0.803738	0.867528	0.948692	0.0228749	.
Madissoon_2020_lung_T_cells_Dividing	Adult	Respiratory system	Madissoon_2020_lung	T_cells_Dividing	T cell	CL:0000084	Lung	UBERON:0002048	0.852124	0.798921	0.873063	0.948779	0.0228348	.
AdultCervix_Macrophage	Adult	Reproductive system	AdultCervix	Macrophage	Macrophage	CL:0000235	Uterine cervix	UBERON:0000002	0.871843	0.787434	0.887823	0.949352	0.0225729	.
TS_Prostate_stromal cell	Adult	Reproductive system	TS_Prostate	stromal cell	Stromal cell	CL:0000499	Prostate gland	UBERON:0002367	0.925293	0.75211	0.929889	0.949451	0.0225276	.
FetalFemaleGonad_Dendritic cell	Fetal	Reproductive system	FetalFemaleGonad	Dendritic cell	Dendritic cell	CL:0000451	Immature gonad	UBERON:2005272	0.875074	0.786158	0.890775	0.949776	0.0223789	.
Fetal_HCA_Intestine_Myeloid cells	Fetal	Digestive system	Fetal_HCA_Intestine	Myeloid cells	Myeloid cell	CL:0000763	Intestine	UBERON:0000160	0.871821	0.793487	0.885609	0.950637	0.0219853	.
NeonatalAdrenalGland_Smooth muscle cell	Neonatal	Endocrine system	NeonatalAdrenalGland	Smooth muscle cell	Smooth muscle cell	CL:0000192	Adrenal gland	UBERON:0002369	0.886474	0.779612	0.901476	0.950666	0.021972	.
AdultTransverseColon_B cell (Plasmocyte)	Adult	Digestive system	AdultTransverseColon	B cell (Plasmocyte)	B cell	CL:0000236	Transverse colon	UBERON:0001157	0.889596	0.776689	0.905535	0.950848	0.0218887	.
NeonatalAdrenalGland_Monocyte	Neonatal	Endocrine system	NeonatalAdrenalGland	Monocyte	Monocyte	CL:0000576	Adrenal gland	UBERON:0002369	0.886474	0.780353	0.901476	0.950901	0.0218645	.
AdultAdrenalGland_Smooth muscle cell	Adult	Endocrine system	AdultAdrenalGland	Smooth muscle cell	Smooth muscle cell	CL:0000192	Adrenal gland	UBERON:0002369	0.881062	0.787352	0.894465	0.951179	0.021738	.
AdultLiver_T cell	Adult	Digestive system	AdultLiver	T cell	T cell	CL:0000084	Liver	UBERON:0002107	0.889361	0.778706	0.904797	0.951288	0.021688	.
AdultCerebellum_Monocyte	Adult	Nervous system	AdultCerebellum	Monocyte	Monocyte	CL:0000576	Cerebellum	UBERON:0002037	0.884378	0.78517	0.897417	0.951307	0.0216794	.
Fetal_HCA_Spleen_STC2_TLX1 positive cells	Fetal	Lymphatic system	Fetal_HCA_Spleen	STC2_TLX1 positive cells	Mesenchymal stem cell	CL:0000134	Spleen	UBERON:0002106	0.901277	0.77566	0.909225	0.951525	0.0215798	.
TS_Muscle_mature nk t cell	Adult	Muscular system	TS_Muscle	mature nk t cell	Natural killer cell	CL:0000623	Muscle organ	UBERON:0001630	0.867192	0.799456	0.882657	0.951663	0.0215166	.
TS_Kidney_cd8-positive	Adult	Urinary system	TS_Kidney	cd8-positive	alpha-beta t cell	CL:0000084	Kidney	UBERON:0002113	0.860182	0.802174	0.879705	0.951674	0.0215118	.
Segerstolpe_2016_PancreaticIslets_acinar cell	Adult	Digestive system	Segerstolpe_2016_PancreaticIslets	acinar cell	Acinar cell	CL:0000622	Pancreas	UBERON:0001264	0.859259	0.803532	0.878967	0.951884	0.0214161	.
Fetal_HCA_Lung_Lymphoid cells	Fetal	Respiratory system	Fetal_HCA_Lung	Lymphoid cells	Innate lymphoid cell	CL:0001065	Lung	UBERON:0002048	0.871822	0.79711	0.886716	0.952068	0.0213319	.
Fetal_HCA_Lung_Myeloid cells	Fetal	Respiratory system	Fetal_HCA_Lung	Myeloid cells	Myeloid cell	CL:0000763	Lung	UBERON:0002048	0.871822	0.797645	0.886716	0.952233	0.0212569	.
CordBlood_Erythroid cell	Neonatal	Reproductive system	CordBlood	Erythroid cell	Erythroid lineage cell	CL:0000764	Umbilical cord blood	UBERON:0012168	0.938748	0.762485	0.937269	0.954747	0.0201118	.
Madissoon_2020_spleen_Plasma_IgM	Adult	Lymphatic system	Madissoon_2020_spleen	Plasma_IgM	Plasma cell	CL:0000786	Spleen	UBERON:0002106	0.886709	0.792498	0.902952	0.95506	0.0199693	.
AdultFallopiantube_Stromal cell	Adult	Reproductive system	AdultFallopiantube	Stromal cell	Stromal cell	CL:0000499	Fallopian tube	UBERON:0003889	0.908696	0.784388	0.914022	0.955514	0.019763	.
AdultPleura_Neutrophil	Adult	Respiratory system	AdultPleura	Neutrophil	Neutrophil	CL:0000775	Pleura	UBERON:0000977	0.889729	0.791757	0.906273	0.955713	0.0196723	.
CordBloodCD34P_Neutrophil	Neonatal	Reproductive system	CordBloodCD34P	Neutrophil	Neutrophil	CL:0000775	Umbilical cord blood	UBERON:0012168	0.923284	0.774424	0.926937	0.955811	0.0196279	.
Madissoon_2020_spleen_NK_FCGR3Apos	Adult	Lymphatic system	Madissoon_2020_spleen	NK_FCGR3Apos	Natural killer cell	CL:0000623	Spleen	UBERON:0002106	0.886709	0.795133	0.902952	0.955852	0.0196092	.
AdultFallopiantube_Macrophage	Adult	Reproductive system	AdultFallopiantube	Macrophage	Macrophage	CL:0000235	Fallopian tube	UBERON:0003889	0.908696	0.78587	0.914022	0.955963	0.0195588	.
FetalPancreas_Erythroid cell	Fetal	Digestive system	FetalPancreas	Erythroid cell	Erythroid lineage cell	CL:0000764	Pancreas	UBERON:0001264	0.908262	0.787846	0.911808	0.955984	0.0195495	.
AdultKidney_T cell	Adult	Urinary system	AdultKidney	T cell	T cell	CL:0000084	Kidney	UBERON:0002113	0.900883	0.792046	0.907011	0.955994	0.019545	.
Voigt_2019_retina_1_B cell	Adult	Sensory system	Voigt_2019_retina_1	B cell	B cell	CL:0000236	Retina	UBERON:0000966	0.887461	0.794969	0.904059	0.956094	0.0194993	.
Fetal_HCA_Adrenal_Lymphoid cells	Fetal	Endocrine system	Fetal_HCA_Adrenal	Lymphoid cells	Innate lymphoid cell	CL:0001065	Adrenal gland	UBERON:0002369	0.885701	0.801103	0.898893	0.956558	0.0192888	.
FetalSpinalCord_Neutrophil (RPS high)	Fetal	Nervous system	FetalSpinalCord	Neutrophil (RPS high)	Neutrophil	CL:0000775	Spinal cord	UBERON:0002240	0.916287	0.780271	0.923247	0.956649	0.0192476	.
TS_Bone_Marrow_naive b cell	Adult	Lymphatic system	TS_Bone_Marrow	naive b cell	B cell	CL:0000236	Bone marrow	UBERON:0002371	0.910544	0.787723	0.915498	0.956903	0.0191323	.
Fetal_HCA_Kidney_Lymphoid cells	Fetal	Urinary system	Fetal_HCA_Kidney	Lymphoid cells	Innate lymphoid cell	CL:0001065	Kidney	UBERON:0002113	0.886242	0.801885	0.9	0.957078	0.0190525	.
Fetal_HCA_Kidney_Myeloid cells	Fetal	Urinary system	Fetal_HCA_Kidney	Myeloid cells	Myeloid cell	CL:0000763	Kidney	UBERON:0002113	0.886242	0.801885	0.9	0.957078	0.0190525	.
FetalKidney_Intermediated cell	Fetal	Urinary system	FetalKidney	Intermediated cell	Kidney cell	CL:1000497	Kidney	UBERON:0002113	0.908347	0.791675	0.912915	0.957415	0.0188997	.
van_Zyl_eye_2020_NKT	Adult	Sensory system	van_Zyl_eye_2020	NKT	Natural killer cell	CL:0000623	Eye	UBERON:0000970	0.901022	0.796616	0.908118	0.957639	0.0187984	.
FetalPancreas_Monocyte	Fetal	Digestive system	FetalPancreas	Monocyte	Monocyte	CL:0000576	Pancreas	UBERON:0001264	0.908262	0.793939	0.911808	0.9578	0.0187251	.
TS_Thymus_mature nk t cell	Adult	Lymphatic system	TS_Thymus	mature nk t cell	Natural killer cell	CL:0000623	Thymus	UBERON:0002370	0.885089	0.807155	0.898155	0.958132	0.0185746	.
van_Zyl_eye_2020_CribiformJCT	Adult	Sensory system	van_Zyl_eye_2020	CribiformJCT	Trabecular meshwork cell	CL:0002367	Eye	UBERON:0000970	0.901022	0.798427	0.908118	0.958169	0.0185577	.
AdultBladder_Sinusoidal endothelial cell	Adult	Urinary system	AdultBladder	Sinusoidal endothelial cell	Endothelial cell	CL:0000115	Bladder organ	UBERON:0018707	0.915869	0.78694	0.921402	0.958177	0.0185544	.
AdultArtery_Mast cell	Adult	Cardiovascular system	AdultArtery	Mast cell	Mast cell	CL:0000097	Artery	UBERON:0001637	0.908223	0.796492	0.910701	0.958266	0.018514	.
AdultAdipose_Macrophage	Adult	Integumentary system	AdultAdipose	Macrophage	Macrophage	CL:0000235	Adipose tissue	UBERON:0001013	0.929849	0.778871	0.931365	0.958281	0.0185072	.
AdultBladder_Macrophage	Adult	Urinary system	AdultBladder	Macrophage	Macrophage	CL:0000235	Bladder organ	UBERON:0018707	0.915869	0.787476	0.921402	0.958335	0.0184827	.
Fetal_HCA_Eye_Corneal and conjunctival epithelial cells	Fetal	Sensory system	Fetal_HCA_Eye	Corneal and conjunctival epithelial cells	Epithelial cell	CL:0000066	Eye	UBERON:0000970	0.91549	0.788752	0.920295	0.958432	0.0184387	.
FetalCalvaria_Erythroid cell	Fetal	Skeletal system	FetalCalvaria	Erythroid cell	Erythroid lineage cell	CL:0000764	Vault of skull	UBERON:0004339	0.936007	0.777101	0.934317	0.958488	0.0184134	.
FetalSkin_Erythroid progenitor cell (RP high)	Fetal	Integumentary system	FetalSkin	Erythroid progenitor cell (RP high)	Erythroid progenitor cell	CL:0000038	Skin of body	UBERON:0002097	0.916192	0.788134	0.922509	0.958808	0.0182683	.
AdultAscendingColon_Enterocyte progenitor	Adult	Digestive system	AdultAscendingColon	Enterocyte progenitor	Enterocyte	CL:0000584	Ascending colon	UBERON:0001156	0.948387	0.771419	0.945387	0.959515	0.0179482	.
FetalAdrenalGland_Erythroid cell	Fetal	Endocrine system	FetalAdrenalGland	Erythroid cell	Erythroid lineage cell	CL:0000764	Adrenal gland	UBERON:0002369	0.915339	0.793857	0.918819	0.959553	0.0179309	.
FetalAdrenalGland_T cell	Fetal	Endocrine system	FetalAdrenalGland	T cell	T cell	CL:0000084	Adrenal gland	UBERON:0002369	0.915339	0.795751	0.918819	0.9601	0.0176834	.
FetalAdrenalGland_Monocyte	Fetal	Endocrine system	FetalAdrenalGland	Monocyte	Monocyte	CL:0000576	Adrenal gland	UBERON:0002369	0.915339	0.796204	0.918819	0.96023	0.0176245	.
AdultJeJunum_B cell (Plasmocyte)	Adult	Digestive system	AdultJeJunum	B cell (Plasmocyte)	B cell	CL:0000236	Jejunum	UBERON:0002115	0.933776	0.786158	0.932841	0.960789	0.0173721	.
TS_Lung_nk cell	Adult	Respiratory system	TS_Lung	nk cell	Natural killer cell	CL:0000623	Lung	UBERON:0002048	0.906745	0.806744	0.909963	0.96102	0.0172677	.
Madissoon_2020_lung_T_regulatory	Adult	Respiratory system	Madissoon_2020_lung	T_regulatory	T cell	CL:0000084	Lung	UBERON:0002048	0.919746	0.793198	0.92583	0.9611	0.0172314	.
Voigt_2019_retina_2_White blood cell 1	Adult	Sensory system	Voigt_2019_retina_2	White blood cell 1	Leukocyte	CL:0000738	Retina	UBERON:0000966	0.91274	0.801721	0.916605	0.961253	0.0171625	.
AdultThyroid_Monocyte	Adult	Endocrine system	AdultThyroid	Monocyte	Monocyte	CL:0000576	Thyroid gland	UBERON:0002046	0.92514	0.791057	0.929151	0.961299	0.0171415	.
TS_Muscle_cd8-positive	Adult	Muscular system	TS_Muscle	cd8-positive	alpha-beta t cell	CL:0000084	Muscle organ	UBERON:0001630	0.953196	0.776195	0.947601	0.961456	0.0170705	.
FetalMuscle_Dendritic cell	Fetal	Muscular system	FetalMuscle	Dendritic cell	Dendritic cell	CL:0000451	Muscle organ	UBERON:0001630	0.919745	0.795998	0.924723	0.961626	0.0169936	.
Lake_2017_FrontalCortex_Ex3e	Adult	Nervous system	Lake_2017_FrontalCortex	Ex3e	Excitatory neuron	CL:0008030	Frontal cortex	UBERON:0001870	0.91315	0.802421	0.917343	0.961632	0.0169912	.
AdultEsophagus_T cell	Adult	Digestive system	AdultEsophagus	T cell	T cell	CL:0000084	Esophagus	UBERON:0001043	0.927414	0.791469	0.930627	0.961775	0.0169266	.
Fetal_HCA_Heart_ELF3_AGBL2 positive cells	Fetal	Cardiovascular system	Fetal_HCA_Heart	ELF3_AGBL2 positive cells	Endothelial cell	CL:0000115	Heart	UBERON:0000948	0.923988	0.793898	0.928044	0.961839	0.0168976	.
Fetal_HCA_Heart_Lymphoid cells	Fetal	Cardiovascular system	Fetal_HCA_Heart	Lymphoid cells	Innate lymphoid cell	CL:0001065	Heart	UBERON:0000948	0.923988	0.794269	0.928044	0.961944	0.0168502	.
Braga_2020_lung_B cell	Adult	Respiratory system	Braga_2020_lung	B cell	B cell	CL:0000236	Lung	UBERON:0002048	0.942079	0.784882	0.939483	0.962025	0.0168135	.
TS_Bone_Marrow_nk cell	Adult	Lymphatic system	TS_Bone_Marrow	nk cell	Natural killer cell	CL:0000623	Bone marrow	UBERON:0002371	0.910544	0.80732	0.915498	0.962546	0.0165784	.
AdultStomach_B cell (Plasmocyte)	Adult	Digestive system	AdultStomach	B cell (Plasmocyte)	B cell	CL:0000236	Stomach	UBERON:0000945	0.944152	0.786611	0.940959	0.962869	0.016433	.
NeonatalAdrenalGland_T cell	Neonatal	Endocrine system	NeonatalAdrenalGland	T cell	T cell	CL:0000084	Adrenal gland	UBERON:0002369	0.947299	0.783811	0.944649	0.962946	0.016398	.
Placenta_Erythroid cell	Adult	Reproductive system	Placenta	Erythroid cell	Erythroid lineage cell	CL:0000764	Placenta	UBERON:0001987	0.937063	0.791922	0.936162	0.963228	0.0162708	.
AdultTrachea_Basal cell	Adult	Respiratory system	AdultTrachea	Basal cell	Basal cell	CL:0000646	Trachea	UBERON:0003126	0.937031	0.793075	0.935055	0.963288	0.0162436	.
Madissoon_2020_oesophagus_Epi_stratified	Adult	Digestive system	Madissoon_2020_oesophagus	Epi_stratified	Epithelial cell	CL:0000066	Esophagus	UBERON:0001043	0.917333	0.802668	0.923985	0.963314	0.0162323	.
Placenta_Smooth muscle cell	Adult	Reproductive system	Placenta	Smooth muscle cell	Smooth muscle cell	CL:0000192	Placenta	UBERON:0001987	0.937063	0.792704	0.936162	0.963447	0.0161721	.
AdultLiver_Neutrophil	Adult	Digestive system	AdultLiver	Neutrophil	Neutrophil	CL:0000775	Liver	UBERON:0002107	0.948862	0.784841	0.946125	0.963583	0.0161106	.
AdultCervix_Stratified epithelial cell	Adult	Reproductive system	AdultCervix	Stratified epithelial cell	Epithelial cell	CL:0000066	Uterine cervix	UBERON:0000002	0.935288	0.795586	0.933579	0.963639	0.0160858	.
CordBlood_Dendritic cell	Neonatal	Reproductive system	CordBlood	Dendritic cell	Dendritic cell	CL:0000451	Umbilical cord blood	UBERON:0012168	0.979413	0.764461	0.971956	0.963722	0.0160484	.
AdultEpityphlon_T cell	Adult	Digestive system	AdultEpityphlon	T cell	T cell	CL:0000084	Caecum	UBERON:0001153	0.967017	0.776318	0.957196	0.963741	0.0160395	.
AdultUreter_Epithelial cell (intermediated)	Adult	Urinary system	AdultUreter	Epithelial cell (intermediated)	Epithelial cell	CL:0000066	Uterus	UBERON:0000995	0.966064	0.777018	0.956458	0.96377	0.0160266	.
Madissoon_2020_lung_NK_Dividing	Adult	Respiratory system	Madissoon_2020_lung	NK_Dividing	Natural killer cell	CL:0000623	Lung	UBERON:0002048	0.919746	0.803326	0.92583	0.963936	0.015952	.
AdultAdrenalGland_T cell	Adult	Endocrine system	AdultAdrenalGland	T cell	T cell	CL:0000084	Adrenal gland	UBERON:0002369	0.940684	0.793569	0.938745	0.964294	0.0157904	.
FetalStomach_T cell	Fetal	Digestive system	FetalStomach	T cell	T cell	CL:0000084	Stomach	UBERON:0000945	0.945949	0.791304	0.943173	0.964699	0.0156082	.
TS_Heart_macrophage	Adult	Cardiovascular system	TS_Heart	macrophage	Macrophage	CL:0000235	Heart	UBERON:0000948	0.952222	0.788464	0.946863	0.964766	0.0155779	.
AdultStomach_T cell	Adult	Digestive system	AdultStomach	T cell	T cell	CL:0000084	Stomach	UBERON:0000945	0.944152	0.795792	0.940959	0.965418	0.0152847	.
AdultTransverseColon_T cell	Adult	Digestive system	AdultTransverseColon	T cell	T cell	CL:0000084	Transverse colon	UBERON:0001157	0.945583	0.794557	0.942435	0.965421	0.0152834	.
AdultStomach_Mast cell	Adult	Digestive system	AdultStomach	Mast cell	Mast cell	CL:0000097	Stomach	UBERON:0000945	0.944152	0.795874	0.940959	0.96544	0.0152747	.
AdultSigmoidColon_Enterocyte progenitor	Adult	Digestive system	AdultSigmoidColon	Enterocyte progenitor	Enterocyte	CL:0000584	Sigmoid colon	UBERON:0001159	0.970512	0.780024	0.960517	0.965538	0.0152305	.
AdultSigmoidColon_Epithelial cell	Adult	Digestive system	AdultSigmoidColon	Epithelial cell	Epithelial cell	CL:0000066	Sigmoid colon	UBERON:0001159	0.970512	0.78023	0.960517	0.965595	0.0152048	.
AdultRectum_Epithelial cell	Adult	Digestive system	AdultRectum	Epithelial cell	Epithelial cell	CL:0000066	Rectum	UBERON:0001052	0.969475	0.781918	0.95941	0.965813	0.0151069	.
Enge_2017_Pancreas_acinar cell	Adult	Digestive system	Enge_2017_Pancreas	acinar cell	Acinar cell	CL:0000622	Pancreas	UBERON:0001264	0.930735	0.80592	0.932103	0.966106	0.0149752	.
MacParland_2018_liver_Erythroid cell	Adult	Digestive system	MacParland_2018_liver	Erythroid cell	Erythroid lineage cell	CL:0000764	Liver	UBERON:0002107	0.947223	0.796739	0.943911	0.966349	0.0148661	.
AdultDuodenum_B cell (Plasmocyte)	Adult	Digestive system	AdultDuodenum	B cell (Plasmocyte)	B cell	CL:0000236	Duodenum	UBERON:0002114	0.977109	0.77673	0.968266	0.966357	0.0148623	.
AdultGallbladder_Goblet cell	Adult	Digestive system	AdultGallbladder	Goblet cell	Goblet cell	CL:0000160	Gall bladder	UBERON:0002110	0.960369	0.791222	0.951292	0.966529	0.0147853	.
Fetal_HCA_Adrenal_CSH1_CSH2 positive cells	Fetal	Endocrine system	Fetal_HCA_Adrenal	CSH1_CSH2 positive cells	Trophoblast cell	CL:0000351	Adrenal gland	UBERON:0002369	0.940432	0.802709	0.938007	0.966604	0.0147516	.
FetalSkin_Fetal mesenchymal progenitor	Fetal	Integumentary system	FetalSkin	Fetal mesenchymal progenitor	Mesenchymal stem cell	CL:0000134	Skin of body	UBERON:0002097	0.962977	0.789493	0.955351	0.96697	0.014587	.
FetalSkin_Erythroid cell	Fetal	Integumentary system	FetalSkin	Erythroid cell	Erythroid lineage cell	CL:0000764	Skin of body	UBERON:0002097	0.962977	0.790028	0.955351	0.967114	0.0145223	.
Fetal_HCA_Muscle_Erythroblasts	Fetal	Muscular system	Fetal_HCA_Muscle	Erythroblasts	Erythroblast	CL:0000765	Muscle organ	UBERON:0001630	0.972584	0.785952	0.961624	0.967405	0.0143917	.
FetalPancreas_T cell	Fetal	Digestive system	FetalPancreas	T cell	T cell	CL:0000084	Pancreas	UBERON:0001264	0.956069	0.796657	0.949077	0.967489	0.0143542	.
FetalKidney_Fetal fibroblast	Fetal	Urinary system	FetalKidney	Fetal fibroblast	Fibroblast	CL:0000057	Kidney	UBERON:0002113	0.956118	0.795751	0.950185	0.967495	0.0143515	.
FetalKidney_Intercalated cell	Fetal	Urinary system	FetalKidney	Intercalated cell	Renal intercalated cell	CL:0005010	Kidney	UBERON:0002113	0.956118	0.79608	0.950185	0.967582	0.0143122	.
CordBlood_T cell	Neonatal	Reproductive system	CordBlood	T cell	T cell	CL:0000084	Umbilical cord blood	UBERON:0012168	0.995345	0.765737	0.98893	0.967815	0.0142075	.
AdultArtery_T cell	Adult	Cardiovascular system	AdultArtery	T cell	T cell	CL:0000084	Artery	UBERON:0001637	0.95604	0.798633	0.948339	0.967847	0.0141932	.
Fetal_HCA_Placenta_Lymphoid cells	Fetal	Reproductive system	Fetal_HCA_Placenta	Lymphoid cells	Innate lymphoid cell	CL:0001065	Placenta	UBERON:0001987	0.973615	0.787887	0.963469	0.968326	0.0139785	.
AdultSpleen_Erythroid progenitor cell (RP high)	Adult	Lymphatic system	AdultSpleen	Erythroid progenitor cell (RP high)	Erythroid progenitor cell	CL:0000038	Spleen	UBERON:0002106	0.977914	0.782906	0.969742	0.968356	0.0139647	.
Fetal_HCA_Placenta_Extravillous trophoblasts	Fetal	Reproductive system	Fetal_HCA_Placenta	Extravillous trophoblasts	Trophoblast cell	CL:0000351	Placenta	UBERON:0001987	0.973615	0.788217	0.963469	0.968413	0.0139393	.
TS_Fat_leucocyte	Adult	Integumentary system	TS_Fat	leucocyte	Leukocyte	CL:0000738	Perirenal fat	UBERON:0005406	0.973644	0.787517	0.964576	0.968467	0.013915	.
AdultEsophagus_Monocyte	Adult	Digestive system	AdultEsophagus	Monocyte	Monocyte	CL:0000576	Esophagus	UBERON:0001043	0.968635	0.793939	0.957934	0.96872	0.0138016	.
Fetal_HCA_Pancreas_Lymphoid cells	Fetal	Digestive system	Fetal_HCA_Pancreas	Lymphoid cells	Innate lymphoid cell	CL:0001065	Pancreas	UBERON:0001264	0.962296	0.798386	0.952768	0.968757	0.013785	.
AdultPeripheralBlood_T cell	Adult	Lymphatic system	AdultPeripheralBlood	T cell	T cell	CL:0000084	Blood	UBERON:0000178	0.99594	0.770596	0.989668	0.96929	0.0135462	.
AdultEpityphlon_B cell	Adult	Digestive system	AdultEpityphlon	B cell	B cell	CL:0000236	Caecum	UBERON:0001153	0.989954	0.777389	0.98155	0.969402	0.0134962	.
Madissoon_2020_oesophagus_T_CD4	Adult	Digestive system	Madissoon_2020_oesophagus	T_CD4	T cell	CL:0000084	Esophagus	UBERON:0001043	0.961014	0.803285	0.95203	0.969861	0.0132905	.
CordBloodCD34P_CB CD34+	Neonatal	Reproductive system	CordBloodCD34P	CB CD34+	Hematopoietic stem cell	CL:0000037	Umbilical cord blood	UBERON:0012168	0.990806	0.777677	0.983764	0.969941	0.0132546	.
FetalLiver_B cell	Fetal	Digestive system	FetalLiver	B cell	B cell	CL:0000236	Liver	UBERON:0002107	0.990377	0.778459	0.983026	0.969993	0.0132312	.
AdultCerebellum_Smooth muscle cell	Adult	Nervous system	AdultCerebellum	Smooth muscle cell	Smooth muscle cell	CL:0000192	Cerebellum	UBERON:0002037	0.976048	0.792704	0.96679	0.970296	0.0130959	.
AdultAdrenalGland_Myeloid cell	Adult	Endocrine system	AdultAdrenalGland	Myeloid cell	Myeloid cell	CL:0000763	Adrenal gland	UBERON:0002369	0.975124	0.794433	0.966052	0.970584	0.012967	.
AdultIleum_Epithelial cell	Adult	Digestive system	AdultIleum	Epithelial cell	Epithelial cell	CL:0000066	Ileum	UBERON:0002116	0.97419	0.795586	0.965314	0.970723	0.0129047	.
Madissoon_2020_lung_Secretory_club	Adult	Respiratory system	Madissoon_2020_lung	Secretory_club	Club cell	CL:0000158	Lung	UBERON:0002048	0.962312	0.805179	0.953875	0.970736	0.0128988	.
Madissoon_2020_lung_B_cell_naive	Adult	Respiratory system	Madissoon_2020_lung	B_cell_naive	B cell	CL:0000236	Lung	UBERON:0002048	0.962312	0.80522	0.953875	0.970746	0.0128942	.
FetalStomach_Dendritic cell	Fetal	Digestive system	FetalStomach	Dendritic cell	Dendritic cell	CL:0000451	Stomach	UBERON:0000945	0.977637	0.792745	0.969004	0.970771	0.0128831	.
AdultSigmoidColon_T cell	Adult	Digestive system	AdultSigmoidColon	T cell	T cell	CL:0000084	Sigmoid colon	UBERON:0001159	0.991166	0.781176	0.98524	0.971158	0.01271	.
FetalCalvaria_Fetal stromal cell	Fetal	Skeletal system	FetalCalvaria	Fetal stromal cell	Stromal cell	CL:0000499	Vault of skull	UBERON:0004339	0.992778	0.781465	0.986716	0.971533	0.0125423	.
AdultUreter_B cell (Plasmocyte)	Adult	Urinary system	AdultUreter	B cell (Plasmocyte)	B cell	CL:0000236	Uterus	UBERON:0000995	0.997869	0.778212	0.993358	0.97204	0.0123158	.
Fetal_HCA_Adrenal_Erythroblasts	Fetal	Endocrine system	Fetal_HCA_Adrenal	Erythroblasts	Erythroblast	CL:0000765	Adrenal gland	UBERON:0002369	0.973175	0.803491	0.962362	0.972093	0.0122921	.
TS_Liver_t cell	Adult	Digestive system	TS_Liver	t cell	T cell	CL:0000084	Liver	UBERON:0002107	0.969174	0.806991	0.958672	0.972193	0.0122473	.
AdultSpleen_T cell	Adult	Lymphatic system	AdultSpleen	T cell	T cell	CL:0000084	Spleen	UBERON:0002106	0.993647	0.783606	0.987454	0.972228	0.0122318	.
AdultGallbladder_Fibroblast	Adult	Digestive system	AdultGallbladder	Fibroblast	Fibroblast	CL:0000057	Gall bladder	UBERON:0002110	0.985742	0.791799	0.977491	0.97228	0.0122088	.
Voigt_2019_retina_1_Pericyte	Adult	Sensory system	Voigt_2019_retina_1	Pericyte	Pericyte cell	CL:0000669	Retina	UBERON:0000966	0.976889	0.800074	0.967528	0.97231	0.0121953	.
AdultGallbladder_Smooth muscle cell	Adult	Digestive system	AdultGallbladder	Smooth muscle cell	Smooth muscle cell	CL:0000192	Gall bladder	UBERON:0002110	0.985742	0.791922	0.977491	0.972311	0.0121949	.
AdultBladder_Epithelial cell (intermediated)	Adult	Urinary system	AdultBladder	Epithelial cell (intermediated)	Epithelial cell	CL:0000066	Bladder organ	UBERON:0018707	0.98674	0.791387	0.978967	0.972476	0.0121213	.
AdultBladder_T cell	Adult	Urinary system	AdultBladder	T cell	T cell	CL:0000084	Bladder organ	UBERON:0018707	0.98674	0.791469	0.978967	0.972496	0.0121121	.
Fetal_HCA_Placenta_Trophoblast giant cells	Fetal	Reproductive system	Fetal_HCA_Placenta	Trophoblast giant cells	Trophoblast cell	CL:0000351	Placenta	UBERON:0001987	0.991026	0.78904	0.984502	0.973001	0.0118867	.
FetalLung_Proliferating T cell	Fetal	Respiratory system	FetalLung	Proliferating T cell	T cell	CL:0000084	Lung	UBERON:0002048	0.990233	0.791181	0.982288	0.973091	0.0118466	.
AdultThyroid_T cell	Adult	Endocrine system	AdultThyroid	T cell	T cell	CL:0000084	Thyroid gland	UBERON:0002046	0.988623	0.79324	0.980074	0.973158	0.0118167	.
FetalBrain_Erythroid cell	Fetal	Nervous system	FetalBrain	Erythroid cell	Erythroid lineage cell	CL:0000764	Brain	UBERON:0000955	0.985165	0.797068	0.975646	0.973214	0.0117916	.
NeonatalAdrenalGland_Erythroid cell	Neonatal	Endocrine system	NeonatalAdrenalGland	Erythroid cell	Erythroid lineage cell	CL:0000764	Adrenal gland	UBERON:0002369	0.9944	0.78727	0.988192	0.973294	0.0117561	.
FetalCalvaria_Fetal chondrocyte	Fetal	Skeletal system	FetalCalvaria	Fetal chondrocyte	Chondrocyte	CL:0000138	Vault of skull	UBERON:0004339	0.998586	0.781465	0.99631	0.973446	0.0116881	.
TS_Large_Intestine_intestinal tuft cell	Adult	Digestive system	TS_Large_Intestine	intestinal tuft cell	Intestinal tuft cell	CL:0019032	Large intestine	UBERON:0000059	0.985508	0.797727	0.976384	0.973523	0.0116539	.
FetalAdrenalGland_Fetal epithelial progenitor	Fetal	Endocrine system	FetalAdrenalGland	Fetal epithelial progenitor	Epithelial fate stem cell	CL:0000036	Adrenal gland	UBERON:0002369	0.984086	0.799786	0.97417	0.973582	0.0116273	.
FetalAdrenalGland_Erythroid progenitor cell (RP high)	Fetal	Endocrine system	FetalAdrenalGland	Erythroid progenitor cell (RP high)	Erythroid progenitor cell	CL:0000038	Adrenal gland	UBERON:0002369	0.984086	0.799868	0.97417	0.973602	0.0116183	.
FetalAdrenalGland_Antigen presenting cell (RPS high)	Fetal	Endocrine system	FetalAdrenalGland	Antigen presenting cell (RPS high)	Professional antigen presenting cell	CL:0000145	Adrenal gland	UBERON:0002369	0.984086	0.799868	0.97417	0.973602	0.0116183	.
AdultEsophagus_Basal cell	Adult	Digestive system	AdultEsophagus	Basal cell	Basal cell	CL:0000646	Esophagus	UBERON:0001043	0.989075	0.794763	0.980812	0.973679	0.0115844	.
TS_Kidney_cd4-positive helper t cell	Adult	Urinary system	TS_Kidney	cd4-positive helper t cell	T cell	CL:0000084	Kidney	UBERON:0002113	0.978381	0.805632	0.97048	0.974257	0.0113264	.
FetalSpinalCord_Erythroid cell	Fetal	Nervous system	FetalSpinalCord	Erythroid cell	Erythroid lineage cell	CL:0000764	Spinal cord	UBERON:0002240	0.996462	0.789781	0.991144	0.974487	0.0112238	.
TS_Mammary_b cell	Adult	Endocrine system	TS_Mammary	b cell	B cell	CL:0000236	Mammary gland	UBERON:0001911	0.979031	0.807732	0.971218	0.974901	0.0110395	.
Braga_2020_lung_Transformed epithelium	Adult	Respiratory system	Braga_2020_lung	Transformed epithelium	Epithelial cell	CL:0000066	Lung	UBERON:0002048	0.99878	0.787105	0.997786	0.975114	0.0109447	.
FetalLung_T cell	Fetal	Respiratory system	FetalLung	T cell	T cell	CL:0000084	Lung	UBERON:0002048	0.997469	0.79184	0.991882	0.975126	0.0109394	.
TS_Salivary_Gland_b cell	Adult	Digestive system	TS_Salivary_Gland	b cell	B cell	CL:0000236	Saliva-secreting gland	UBERON:0001044	0.982833	0.808802	0.972694	0.97544	0.0107995	.
Madissoon_2020_spleen_T_CD8_CTL	Adult	Lymphatic system	Madissoon_2020_spleen	T_CD8_CTL	T cell	CL:0000084	Spleen	UBERON:0002106	0.992183	0.801227	0.985978	0.976219	0.0104529	.
AdultPleura_T cell	Adult	Respiratory system	AdultPleura	T cell	T cell	CL:0000084	Pleura	UBERON:0000977	0.998114	0.795751	0.994096	0.976468	0.0103419	.
FetalFemaleGonad_T cell	Fetal	Reproductive system	FetalFemaleGonad	T cell	T cell	CL:0000084	Heart	UBERON:0000948	0.999601	0.794557	1	0.977282	0.00998023	.
Fetal_HCA_Lung_Squamous epithelial cells	Fetal	Respiratory system	Fetal_HCA_Lung	Squamous epithelial cells	Epithelial cell	CL:0000066	Lung	UBERON:0002048	0.996293	0.802832	0.990406	0.977413	0.00992178	.
AdultLung_Epithelial cell	Adult	Respiratory system	AdultLung	Epithelial cell	Epithelial cell	CL:0000066	Lung	UBERON:0002048	0.998542	0.799992	0.995572	0.977715	0.0097879	.
TS_Large_Intestine_goblet cell	Adult	Digestive system	TS_Large_Intestine	goblet cell	Goblet cell	CL:0000160	Large intestine	UBERON:0000059	0.997659	0.806332	0.99262	0.9786	0.00939489	.
Lake_2017_VisualCortex_Ex3c	Adult	Nervous system	Lake_2017_VisualCortex	Ex3c	Excitatory neuron	CL:0008030	Visual cortex	UBERON:0000411	0.998432	0.807032	0.994834	0.979148	0.00915144	.
Madissoon_2020_oesophagus_Epi_upper	Adult	Digestive system	Madissoon_2020_oesophagus	Epi_upper	Basal cell	CL:0000646	Esophagus	UBERON:0001043	0.998821	0.805426	0.998524	0.979449	0.0090181	.
TS_Vasculature_erythrocyte	Adult	Cardiovascular system	TS_Vasculature	erythrocyte	Erythrocyte	CL:0000232	Vasculature	UBERON:0002049	0.998701	0.808884	0.997048	0.979938	0.00880131	.
TS_Blood_erythrocyte	Adult	Lymphatic system	TS_Blood	erythrocyte	Erythrocyte	CL:0000232	Blood	UBERON:0000178	0.999497	0.809296	0.999262	0.980409	0.00859279	.

### Sheet: ST4
Supplementary Table 4. Tissue and cell type enrichment results from HFRS (without dementia) gene associations sorted by ascending p-values. Significant (p<3.7×10-5, corrected for multiple testing) cell types are indicated in bold.
Tissue_cell_type_name	Developmental_stage	Organ_system	Tissue	Specific_cell_type	General_cell_type	Cell_Ontology_ID	General_tissue_name	Uber_anatomy_ontology_ID	input_list_raw_p	input_list_permutated_p	input_list_rank_p	input_list_combined_p	input_list_combined_log10p	delabel
Lake_2017_CerebellarHemisphere_OPC	Adult	Nervous system	Lake_2017_CerebellarHemisphere	OPC	Oligodendrocyte precursor cell	CL:0002453	Cerebellar hemisphere	UBERON:0002245	6.35231e-07	0.00135864	0.000738007	1.48526e-05	4.8282	Lake_2017_CerebellarHemisphere_OPC
Fetal_HCA_Muscle_Satellite cells	Fetal	Muscular system	Fetal_HCA_Muscle	Satellite cells	Skeletal muscle satellite cell	CL:0000594	Muscle organ	UBERON:0001630	6.53752e-05	0.0012763	0.00295203	5.08223e-05	4.29395	Fetal_HCA_Muscle_Satellite cells
Fetal_HCA_Pancreas_Islet endocrine cells	Fetal	Digestive system	Fetal_HCA_Pancreas	Islet endocrine cells	Endocrine cell	CL:0000163	Pancreas	UBERON:0001264	8.23031e-05	0.0123513	0.00369004	0.000501166	3.30002	Fetal_HCA_Pancreas_Islet endocrine cells
Lake_2017_CerebellarHemisphere_Ast	Adult	Nervous system	Lake_2017_CerebellarHemisphere	Ast	Astrocyte	CL:0000127	Cerebellar hemisphere	UBERON:0002245	3.20709e-05	0.0332249	0.00147601	0.000535662	3.27111	Lake_2017_CerebellarHemisphere_Ast
Fetal_HCA_Stomach_Stromal cells	Fetal	Digestive system	Fetal_HCA_Stomach	Stromal cells	Stromal cell	CL:0000499	Stomach	UBERON:0000945	0.00032665	0.0104574	0.00590406	0.000660171	3.18034	Fetal_HCA_Stomach_Stromal cells
Lake_2017_VisualCortex_OPC	Adult	Nervous system	Lake_2017_VisualCortex	OPC	Oligodendrocyte precursor cell	CL:0002453	Visual cortex	UBERON:0000411	0.000190244	0.0172918	0.00516605	0.000922171	3.03519	.
Fetal_HCA_Lung_Stromal cells	Fetal	Respiratory system	Fetal_HCA_Lung	Stromal cells	Stromal cell	CL:0000499	Lung	UBERON:0002048	0.000587768	0.0259788	0.00811808	0.00199597	2.69985	.
Fetal_HCA_Cerebellum_10k_Purkinje neurons	Fetal	Nervous system	Fetal_HCA_Cerebellum_10k	Purkinje neurons	Neuron	CL:0000540	Cerebellum	UBERON:0002037	0.000155823	0.055169	0.00442804	0.00227609	2.64281	.
Enge_2017_Pancreas_pancreatic A cell	Adult	Digestive system	Enge_2017_Pancreas	pancreatic A cell	Pancreatic A cell	CL:0000171	Pancreas	UBERON:0001264	3.9993e-05	0.145745	0.00221402	0.00291668	2.53511	.
Fetal_HCA_Kidney_Mesangial cells	Fetal	Urinary system	Fetal_HCA_Kidney	Mesangial cells	Mesangial cell	CL:0000650	Kidney	UBERON:0002113	0.000703436	0.0426942	0.00885609	0.00335769	2.47396	.
Lake_2017_FrontalCortex_Ex2	Adult	Nervous system	Lake_2017_FrontalCortex	Ex2	Excitatory neuron	CL:0008030	Frontal cortex	UBERON:0001870	0.000987954	0.038783	0.0114391	0.00386878	2.41243	.
Fetal_HCA_Cerebrum_10k_Oligodendrocytes	Fetal	Nervous system	Fetal_HCA_Cerebrum_10k	Oligodendrocytes	Oligodendrocyte	CL:0000128	Cerebral hemisphere	UBERON:0001869	0.000836944	0.0595331	0.0099631	0.00500017	2.30101	.
Fetal_HCA_Eye_Amacrine cells	Fetal	Sensory system	Fetal_HCA_Eye	Amacrine cells	Neuron	CL:0000540	Eye	UBERON:0000970	0.00247179	0.0352423	0.0184502	0.00542171	2.26586	.
Fetal_HCA_Heart_Stromal cells	Fetal	Cardiovascular system	Fetal_HCA_Heart	Stromal cells	Stromal cell	CL:0000499	Heart	UBERON:0000948	0.00247225	0.034213	0.0191882	0.00546761	2.2622	.
TS_Kidney_nk cell	Adult	Urinary system	TS_Kidney	nk cell	Natural killer cell	CL:0000623	Kidney	UBERON:0002113	0.00158751	0.0512578	0.0162362	0.0067339	2.17173	.
Fetal_HCA_Cerebrum_10k_Inhibitory neurons	Fetal	Nervous system	Fetal_HCA_Cerebrum_10k	Inhibitory neurons	Inhibitory neuron	CL:0008029	Cerebral hemisphere	UBERON:0001869	0.000836944	0.0912759	0.0099631	0.00727761	2.13801	.
Lake_2017_FrontalCortex_Ex5b	Adult	Nervous system	Lake_2017_FrontalCortex	Ex5b	Excitatory neuron	CL:0008030	Frontal cortex	UBERON:0001870	0.000987954	0.11919	0.0114391	0.010359	1.98468	.
TS_Eye_erythroid lineage cell	Adult	Sensory system	TS_Eye	erythroid lineage cell	Erythroid lineage cell	CL:0000764	Eye	UBERON:0000970	0.0189231	0.0179093	0.0848708	0.0113832	1.94373	.
Lake_2017_FrontalCortex_OPC	Adult	Nervous system	Lake_2017_FrontalCortex	OPC	Oligodendrocyte precursor cell	CL:0002453	Frontal cortex	UBERON:0001870	0.00446856	0.0485816	0.0317343	0.011524	1.9384	.
Fetal_HCA_Adrenal_Sympathoblasts	Fetal	Endocrine system	Fetal_HCA_Adrenal	Sympathoblasts	Neuron	CL:0000540	Adrenal gland	UBERON:0002369	0.00335208	0.0838651	0.0206642	0.0127513	1.89445	.
Lake_2017_FrontalCortex_Ex6a	Adult	Nervous system	Lake_2017_FrontalCortex	Ex6a	Excitatory neuron	CL:0008030	Frontal cortex	UBERON:0001870	0.00446856	0.0548396	0.0317343	0.0127976	1.89287	.
Fetal_HCA_Cerebellum_10k_Oligodendrocytes	Fetal	Nervous system	Fetal_HCA_Cerebellum_10k	Oligodendrocytes	Oligodendrocyte	CL:0000128	Cerebellum	UBERON:0002037	0.00388436	0.0716785	0.0261993	0.0136668	1.86433	.
Fetal_HCA_Kidney_Vascular endothelial cells	Fetal	Urinary system	Fetal_HCA_Kidney	Vascular endothelial cells	Endothelial cell	CL:0000115	Kidney	UBERON:0002113	0.00336903	0.0897937	0.0217712	0.0141485	1.84929	.
TS_Skin_regulatory t cell	Adult	Integumentary system	TS_Skin	regulatory t cell	T cell	CL:0000084	Skin of body	UBERON:0002097	0.000466799	0.316563	0.00664207	0.0150644	1.82205	.
Lake_2017_VisualCortex_Ex6a	Adult	Nervous system	Lake_2017_VisualCortex	Ex6a	Excitatory neuron	CL:0008030	Visual cortex	UBERON:0000411	0.00447136	0.0617152	0.0343173	0.0151585	1.81934	.
Fetal_HCA_Stomach_Mesothelial cells	Fetal	Digestive system	Fetal_HCA_Stomach	Mesothelial cells	Mesothelial cell	CL:0000077	Stomach	UBERON:0000945	0.00826091	0.0527399	0.0428044	0.0160136	1.79551	.
Placenta_Stromal cell	Adult	Reproductive system	Placenta	Stromal cell	Stromal cell	CL:0000499	Placenta	UBERON:0001987	0.0094637	0.0468113	0.0494465	0.0163611	1.78619	.
Fetal_HCA_Kidney_Metanephric cells	Fetal	Urinary system	Fetal_HCA_Kidney	Metanephric cells	Epithelial cell	CL:0000066	Kidney	UBERON:0002113	0.00336903	0.111861	0.0217712	0.0170905	1.76724	.
FetalStomach_Smooth muscle cell	Fetal	Digestive system	FetalStomach	Smooth muscle cell	Smooth muscle cell	CL:0000192	Stomach	UBERON:0000945	0.0122396	0.0430236	0.0568266	0.0171478	1.76579	.
Lake_2017_VisualCortex_In3	Adult	Nervous system	Lake_2017_VisualCortex	In3	Inhibitory neuron	CL:0008029	Visual cortex	UBERON:0000411	0.00447136	0.0781012	0.0343173	0.0185521	1.73161	.
TS_Thymus_immature natural killer cell	Adult	Lymphatic system	TS_Thymus	immature natural killer cell	Natural killer cell	CL:0000623	Thymus	UBERON:0002370	0.0035998	0.11602	0.0232472	0.0186522	1.72927	.
Segerstolpe_2016_PancreaticIslets_pancreatic A cell	Adult	Digestive system	Segerstolpe_2016_PancreaticIslets	pancreatic A cell	Pancreatic A cell	CL:0000171	Pancreas	UBERON:0001264	0.00116131	0.215941	0.0125461	0.0187237	1.72761	.
Lake_2017_FrontalCortex_Mic	Adult	Nervous system	Lake_2017_FrontalCortex	Mic	Microglial cell	CL:0000129	Frontal cortex	UBERON:0001870	0.00446856	0.0960929	0.0317343	0.0207142	1.68373	.
Lake_2017_FrontalCortex_Ast	Adult	Nervous system	Lake_2017_FrontalCortex	Ast	Astrocyte	CL:0000127	Frontal cortex	UBERON:0001870	0.00442382	0.108609	0.0302583	0.0220774	1.65605	.
TS_Vasculature_smooth muscle cell	Adult	Cardiovascular system	TS_Vasculature	smooth muscle cell	Smooth muscle cell	CL:0000192	Vasculature	UBERON:0002049	0.000549417	0.473177	0.00738007	0.0232477	1.63362	.
Fetal_HCA_Cerebellum_10k_Astrocytes	Fetal	Nervous system	Fetal_HCA_Cerebellum_10k	Astrocytes	Astrocyte	CL:0000127	Cerebellum	UBERON:0002037	0.00388436	0.138005	0.0261993	0.0239444	1.6208	.
Fetal_HCA_Eye_Retinal progenitors and Muller glia	Fetal	Sensory system	Fetal_HCA_Eye	Retinal progenitors and Muller glia	Mueller cell	CL:0000636	Eye	UBERON:0000970	0.0107756	0.0667792	0.0546125	0.0241206	1.61761	.
Fetal_HCA_Cerebrum_10k_Astrocytes	Fetal	Nervous system	Fetal_HCA_Cerebrum_10k	Astrocytes	Astrocyte	CL:0000127	Cerebral hemisphere	UBERON:0001869	0.00389212	0.145169	0.0276753	0.0261829	1.58198	.
Fetal_HCA_Cerebrum_10k_Limbic system neurons	Fetal	Nervous system	Fetal_HCA_Cerebrum_10k	Limbic system neurons	Neuron	CL:0000540	Cerebral hemisphere	UBERON:0001869	0.00389212	0.170736	0.0276753	0.0300277	1.52248	.
FetalPancreas_Fetal endocrine cell	Fetal	Digestive system	FetalPancreas	Fetal endocrine cell	Endocrine cell	CL:0000163	Pancreas	UBERON:0001264	0.0107887	0.0864589	0.0553506	0.0303507	1.51783	.
TS_Tongue_tongue muscle cell	Adult	Digestive system	TS_Tongue	tongue muscle cell	Muscle cell	CL:0000187	Tongue	UBERON:0001723	0.0013337	0.337601	0.0147601	0.0314017	1.50305	.
Fetal_HCA_Intestine_Chromaffin cells	Fetal	Digestive system	Fetal_HCA_Intestine	Chromaffin cells	Neuron	CL:0000540	Intestine	UBERON:0000160	0.012244	0.0852237	0.0586716	0.0314927	1.50179	.
Fetal_HCA_Intestine_Smooth muscle cells	Fetal	Digestive system	Fetal_HCA_Intestine	Smooth muscle cells	Smooth muscle cell	CL:0000192	Intestine	UBERON:0000160	0.012244	0.085759	0.0586716	0.031659	1.4995	.
Fetal_HCA_Pancreas_ENS neurons	Fetal	Digestive system	Fetal_HCA_Pancreas	ENS neurons	Neuron	CL:0000540	Pancreas	UBERON:0001264	0.0107743	0.101898	0.0538745	0.034063	1.46772	.
Lake_2017_VisualCortex_Ex5b	Adult	Nervous system	Lake_2017_VisualCortex	Ex5b	Excitatory neuron	CL:0008030	Visual cortex	UBERON:0000411	0.00447136	0.166454	0.0343173	0.0352169	1.45325	.
Fetal_HCA_Intestine_Stromal cells	Fetal	Digestive system	Fetal_HCA_Intestine	Stromal cells	Stromal cell	CL:0000499	Intestine	UBERON:0000160	0.012244	0.107085	0.0586716	0.0381366	1.41866	.
Fetal_HCA_Intestine_ENS glia	Fetal	Digestive system	Fetal_HCA_Intestine	ENS glia	Enteric neural system glia	.	Intestine	UBERON:0000160	0.012244	0.113014	0.0586716	0.0398907	1.39913	.
TS_Bladder_smooth muscle cell	Adult	Urinary system	TS_Bladder	smooth muscle cell	Smooth muscle cell	CL:0000192	Bladder organ	UBERON:0018707	0.00133113	0.490181	0.0136531	0.0402003	1.39577	.
TS_Bladder_fibroblast	Adult	Urinary system	TS_Bladder	fibroblast	Fibroblast	CL:0000057	Bladder organ	UBERON:0018707	0.00133113	0.544073	0.0136531	0.0438453	1.35808	.
Fetal_HCA_Lung_Neuroendocrine cells	Fetal	Respiratory system	Fetal_HCA_Lung	Neuroendocrine cells	Epithelial cell	CL:0000066	Lung	UBERON:0002048	0.0122605	0.124665	0.0608856	0.0446378	1.3503	.
VentoTormo_2018_decidua_villous cytotrophoblast (VCT)	Maternal-Fetal	Reproductive system	VentoTormo_2018_decidua	villous cytotrophoblast (VCT)	Trophoblast cell	CL:0000351	Decidua	UBERON:0002450	0.00942101	0.165672	0.0476015	0.0460763	1.33652	.
TS_Prostate_luminal cell of prostate epithelium	Adult	Reproductive system	TS_Prostate	luminal cell of prostate epithelium	Luminal cell of prostate epithelium	CL:0002340	Prostate gland	UBERON:0002367	0.00243479	0.454362	0.0177122	0.0468569	1.32923	.
TS_Lung_lung ciliated cell	Adult	Respiratory system	TS_Lung	lung ciliated cell	Ciliated cell	CL:0000064	Lung	UBERON:0002048	0.00278546	0.423196	0.0199262	0.0487041	1.31243	.
FetalHeart_Fetal mesenchymal progenitor	Fetal	Cardiovascular system	FetalHeart	Fetal mesenchymal progenitor	Mesenchymal stem cell	CL:0000134	Heart	UBERON:0000948	0.0258658	0.0959282	0.0892989	0.0493411	1.30679	.
Fetal_HCA_Lung_Visceral neurons	Fetal	Respiratory system	Fetal_HCA_Lung	Visceral neurons	Neuron	CL:0000540	Lung	UBERON:0002048	0.0122605	0.140804	0.0608856	0.0493729	1.30651	.
TS_Eye_corneal keratocyte	Adult	Sensory system	TS_Eye	corneal keratocyte	Fibroblast	CL:0000057	Eye	UBERON:0000970	0.00152455	0.555272	0.0154982	0.0495286	1.30514	.
TS_Fat_macrophage	Adult	Integumentary system	TS_Fat	macrophage	Macrophage	CL:0000235	Perirenal fat	UBERON:0005406	0.00243444	0.524311	0.0169742	0.050922	1.29309	.
AdultGallbladder_Stromal cell	Adult	Digestive system	AdultGallbladder	Stromal cell	Stromal cell	CL:0000499	Gall bladder	UBERON:0002110	0.0322278	0.0920169	0.098893	0.0518645	1.28513	.
TS_Pancreas_pancreatic alpha cell	Adult	Digestive system	TS_Pancreas	pancreatic alpha cell	Pancreatic A cell	CL:0000171	Pancreas	UBERON:0001264	0.00459356	0.24472	0.0383764	0.0532304	1.27384	.
Lake_2017_VisualCortex_Ex4	Adult	Nervous system	Lake_2017_VisualCortex	Ex4	Excitatory neuron	CL:0008030	Visual cortex	UBERON:0000411	0.00447136	0.291613	0.0343173	0.0560858	1.25115	.
TS_Small_Intestine_intestinal tuft cell	Adult	Digestive system	TS_Small_Intestine	intestinal tuft cell	Intestinal tuft cell	CL:0019032	Small intestine	UBERON:0002108	0.00360071	0.406851	0.0247232	0.0563217	1.24932	.
Lake_2017_FrontalCortex_In1c	Adult	Nervous system	Lake_2017_FrontalCortex	In1c	Inhibitory neuron	CL:0008029	Frontal cortex	UBERON:0001870	0.0173694	0.1322	0.0767528	0.0567262	1.24622	.
TS_Lung_alveolar fibroblast	Adult	Respiratory system	TS_Lung	alveolar fibroblast	Fibroblast	CL:0000057	Lung	UBERON:0002048	0.0105507	0.204208	0.0527675	0.0595938	1.2248	.
FetalKidney_Erythroid cell	Fetal	Urinary system	FetalKidney	Erythroid cell	Erythroid lineage cell	CL:0000764	Kidney	UBERON:0002113	0.035826	0.10758	0.10738	0.0630838	1.20008	.
FetalRib_Fetal mesenchymal progenitor	Fetal	Skeletal system	FetalRib	Fetal mesenchymal progenitor	Mesenchymal stem cell	CL:0000134	Rib	UBERON:0002228	0.0322521	0.121413	0.099631	0.0655006	1.18375	.
TS_Thymus_dn4 thymocyte	Adult	Lymphatic system	TS_Thymus	dn4 thymocyte	Thymocyte	CL:0000893	Thymus	UBERON:0002370	0.0035998	0.521347	0.0232472	0.0656038	1.18307	.
AdultOmentum_T cell	Adult	Integumentary system	AdultOmentum	T cell	T cell	CL:0000084	Omentum	UBERON:0003688	0.0321862	0.127547	0.096679	0.0665343	1.17695	.
Fetal_HCA_Spleen_Stromal cells	Fetal	Lymphatic system	Fetal_HCA_Spleen	Stromal cells	Stromal cell	CL:0000499	Spleen	UBERON:0002106	0.0322717	0.124048	0.100369	0.0670586	1.17355	.
TS_Small_Intestine_monocyte	Adult	Digestive system	TS_Small_Intestine	monocyte	Monocyte	CL:0000576	Small intestine	UBERON:0002108	0.00360071	0.507514	0.0247232	0.0674829	1.17081	.
TS_Lymph_Node_mature nk t cell	Adult	Lymphatic system	TS_Lymph_Node	mature nk t cell	Natural killer cell	CL:0000623	Lymph node	UBERON:0000029	0.00407763	0.436041	0.0291513	0.0681988	1.16622	.
Fetal_HCA_Stomach_ENS glia	Fetal	Digestive system	Fetal_HCA_Stomach	ENS glia	ENS glia	CL:0000125	Stomach	UBERON:0000945	0.0322106	0.130759	0.097786	0.068527	1.16414	.
TS_Skin_cd4-positive helper t cells	Adult	Integumentary system	TS_Skin	cd4-positive helper t cells	T cell	CL:0000084	Skin of body	UBERON:0002097	0.00841789	0.279839	0.0457565	0.0686056	1.16364	.
Fetal_HCA_Stomach_ENS neurons	Fetal	Digestive system	Fetal_HCA_Stomach	ENS neurons	ENS neuron	CL:0000540	Stomach	UBERON:0000945	0.0322106	0.134711	0.097786	0.070206	1.15363	.
VentoTormo_2018_decidua_decidual natural killer cell (dNK1)	Maternal-Fetal	Reproductive system	VentoTormo_2018_decidua	decidual natural killer cell (dNK1)	Natural killer cell	CL:0000623	Decidua	UBERON:0002450	0.00942101	0.278109	0.0476015	0.0704897	1.15187	.
Lake_2017_VisualCortex_Ex8	Adult	Nervous system	Lake_2017_VisualCortex	Ex8	Excitatory neuron	CL:0008030	Visual cortex	UBERON:0000411	0.0173729	0.175059	0.0782288	0.0724549	1.13993	.
Madissoon_2020_oesophagus_Glands_mucous	Adult	Digestive system	Madissoon_2020_oesophagus	Glands_mucous	Mucus secreting cell	CL:0000319	Esophagus	UBERON:0001043	0.0357824	0.13257	0.104797	0.0733045	1.13487	.
Fetal_HCA_Eye_Retinal pigment cells	Fetal	Sensory system	Fetal_HCA_Eye	Retinal pigment cells	Retinal pigment epithelial cell	CL:0002586	Eye	UBERON:0000970	0.0395772	0.120384	0.115498	0.073352	1.13459	.
TS_Skin_naive thymus-derived cd4-positive, alpha-beta t cell	Adult	Integumentary system	TS_Skin	naive thymus-derived cd4-positive, alpha-beta t cell	T cell	CL:0000084	Skin of body	UBERON:0002097	0.00841789	0.310881	0.0457565	0.0747197	1.12656	.
AdultLung_Stromal cell	Adult	Respiratory system	AdultLung	Stromal cell	Stromal cell	CL:0000499	Lung	UBERON:0002048	0.0396084	0.121742	0.118819	0.0757404	1.12067	.
FetalAdrenalGland_Fetal endocrine cell	Fetal	Endocrine system	FetalAdrenalGland	Fetal endocrine cell	Endocrine cell	CL:0000163	Adrenal gland	UBERON:0002369	0.0396224	0.12026	0.120664	0.0759343	1.11956	.
AdultStomach_Fetal stromal cell	Adult	Digestive system	AdultStomach	Fetal stromal cell	Stromal cell	CL:0000499	Stomach	UBERON:0000945	0.0358345	0.134917	0.108487	0.0764656	1.11653	.
TS_Lymph_Node_stromal cell	Adult	Lymphatic system	TS_Lymph_Node	stromal cell	Stromal cell	CL:0000499	Lymph node	UBERON:0000029	0.00407763	0.505661	0.0291513	0.0769042	1.11405	.
FetalPancreas_Antigen presenting cell (RPS high)	Fetal	Digestive system	FetalPancreas	Antigen presenting cell (RPS high)	Professional antigen presenting cell	CL:0000145	Pancreas	UBERON:0001264	0.0396034	0.127424	0.117712	0.0779928	1.10795	.
Fetal_HCA_Cerebellum_10k_SLC24A4_PEX5L positive cells	Fetal	Nervous system	Fetal_HCA_Cerebellum_10k	SLC24A4_PEX5L positive cells	Neuron	CL:0000540	Cerebellum	UBERON:0002037	0.0155132	0.218741	0.0693727	0.078728	1.10387	.
FetalKidney_Fetal stromal cell	Fetal	Urinary system	FetalKidney	Fetal stromal cell	Stromal cell	CL:0000499	Kidney	UBERON:0002113	0.035826	0.141793	0.10738	0.0789417	1.10269	.
AdultPleura_Fibroblast	Adult	Respiratory system	AdultPleura	Fibroblast	Fibroblast	CL:0000057	Pleura	UBERON:0000977	0.0288958	0.167236	0.0929889	0.0803001	1.09528	.
TS_Skin_cd4-positive, alpha-beta memory t cell	Adult	Integumentary system	TS_Skin	cd4-positive, alpha-beta memory t cell	T cell	CL:0000084	Skin of body	UBERON:0002097	0.00841789	0.343077	0.0457565	0.0809109	1.09199	.
Madissoon_2020_spleen_B_Hypermutation	Adult	Lymphatic system	Madissoon_2020_spleen	B_Hypermutation	B cell	CL:0000236	Spleen	UBERON:0002106	0.0357593	0.153156	0.102583	0.0809657	1.0917	.
Fetal_HCA_Cerebrum_10k_Microglia	Fetal	Nervous system	Fetal_HCA_Cerebrum_10k	Microglia	Microglial cell	CL:0000129	Cerebral hemisphere	UBERON:0001869	0.0155375	0.225369	0.0701107	0.0813377	1.08971	.
Madissoon_2020_spleen_T_cell_dividing	Adult	Lymphatic system	Madissoon_2020_spleen	T_cell_dividing	T cell	CL:0000084	Spleen	UBERON:0002106	0.0357593	0.155502	0.102583	0.0819637	1.08638	.
TS_Eye_plasma cell	Adult	Sensory system	TS_Eye	plasma cell	Plasma cell	CL:0000786	Eye	UBERON:0000970	0.00578143	0.387418	0.0416974	0.0828001	1.08197	.
Madissoon_2020_oesophagus_Glands_duct	Adult	Digestive system	Madissoon_2020_oesophagus	Glands_duct	Salivary gland cell	CL:0009005	Esophagus	UBERON:0001043	0.0357824	0.154803	0.104797	0.0830826	1.08049	.
Madissoon_2020_spleen_NK_dividing	Adult	Lymphatic system	Madissoon_2020_spleen	NK_dividing	Natural killer cell	CL:0000623	Spleen	UBERON:0002106	0.0357593	0.15859	0.102583	0.0832714	1.0795	.
FetalPancreas_Fetal stromal cell	Fetal	Digestive system	FetalPancreas	Fetal stromal cell	Stromal cell	CL:0000499	Pancreas	UBERON:0001264	0.0396034	0.139363	0.117712	0.0838314	1.07659	.
AdultTrachea_Fibroblast	Adult	Respiratory system	AdultTrachea	Fibroblast	Fibroblast	CL:0000057	Trachea	UBERON:0003126	0.0357835	0.158878	0.106273	0.0857962	1.06653	.
TS_Trachea_ciliated cell	Adult	Respiratory system	TS_Trachea	ciliated cell	Ciliated cell	CL:0000064	Trachea	UBERON:0003126	0.00840847	0.389353	0.0439114	0.0866624	1.06217	.
TS_Large_Intestine_intestinal enteroendocrine cell	Adult	Digestive system	TS_Large_Intestine	intestinal enteroendocrine cell	Endocrine cell	CL:0000163	Large intestine	UBERON:0000059	0.00458572	0.475483	0.0365314	0.0877709	1.05665	.
TS_Uterus_ciliated epithelial cell	Adult	Reproductive system	TS_Uterus	ciliated epithelial cell	Ciliated cell	CL:0000064	Uterus	UBERON:0000995	0.0105381	0.360451	0.0509225	0.0917359	1.03746	.
TS_Uterus_myometrial cell	Adult	Reproductive system	TS_Uterus	myometrial cell	Myometrial cell	CL:0002366	Uterus	UBERON:0000995	0.0105381	0.374573	0.0509225	0.0945969	1.02412	.
Madissoon_2020_oesophagus_Mono_macro	Adult	Digestive system	Madissoon_2020_oesophagus	Mono_macro	Macrophage	CL:0000235	Esophagus	UBERON:0001043	0.0357824	0.184528	0.104797	0.0956395	1.01936	.
TS_Eye_retinal bipolar neuron	Adult	Sensory system	TS_Eye	retinal bipolar neuron	Bipolar neuron	CL:0000103	Eye	UBERON:0000970	0.00578143	0.467248	0.0416974	0.0962114	1.01677	.
FetalIntestine_Fetal mesenchymal progenitor	Fetal	Digestive system	FetalIntestine	Fetal mesenchymal progenitor	Mesenchymal stem cell	CL:0000134	Intestine	UBERON:0000160	0.0395819	0.169336	0.116605	0.097243	1.01214	.
FetalAdrenalGland_Smooth muscle cell	Fetal	Endocrine system	FetalAdrenalGland	Smooth muscle cell	Smooth muscle cell	CL:0000192	Adrenal gland	UBERON:0002369	0.0396224	0.165013	0.120664	0.0978927	1.00925	.
Fetal_HCA_Heart_Lymphatic endothelial cells	Fetal	Cardiovascular system	Fetal_HCA_Heart	Lymphatic endothelial cells	Endothelial cell	CL:0000115	Heart	UBERON:0000948	0.0395691	0.176582	0.113653	0.0985106	1.00652	.
Fetal_HCA_Eye_Ganglion cells	Fetal	Sensory system	Fetal_HCA_Eye	Ganglion cells	Retinal ganglion cell	CL:0000740	Eye	UBERON:0000970	0.0395772	0.17477	0.115498	0.0989659	1.00451	.
MacParland_2018_liver_Stellate cell	Adult	Digestive system	MacParland_2018_liver	Stellate cell	Hepatic stellate cell	CL:0000632	Liver	UBERON:0002107	0.0435453	0.154803	0.130627	0.0991055	1.0039	.
AdultKidney_Endothelial cell	Adult	Urinary system	AdultKidney	Endothelial cell	Endothelial cell	CL:0000115	Kidney	UBERON:0002113	0.0396647	0.163201	0.123985	0.0991567	1.00368	.
TS_Muscle_skeletal muscle satellite stem cell	Adult	Muscular system	TS_Muscle	skeletal muscle satellite stem cell	Skeletal muscle satellite cell	CL:0000594	Muscle organ	UBERON:0001630	0.00458872	0.546914	0.0376384	0.10052	0.997746	.
Fetal_HCA_Heart_Visceral neurons	Fetal	Cardiovascular system	Fetal_HCA_Heart	Visceral neurons	Neuron	CL:0000540	Heart	UBERON:0000948	0.0395691	0.181234	0.113653	0.10057	0.99753	.
Fetal_HCA_Pancreas_ENS glia	Fetal	Digestive system	Fetal_HCA_Pancreas	ENS glia	Glial cell	CL:0000125	Pancreas	UBERON:0001264	0.0395646	0.185351	0.111808	0.101059	0.995425	.
van_Zyl_eye_2020_SchwalbeLine	Adult	Sensory system	van_Zyl_eye_2020	SchwalbeLine	Schwalbe line	.	Eye	UBERON:0000970	0.0437224	0.153897	0.134686	0.101075	0.995358	.
TS_Large_Intestine_transit amplifying cell of large intestine	Adult	Digestive system	TS_Large_Intestine	transit amplifying cell of large intestine	Transit amplifying cell	CL:0009010	Large intestine	UBERON:0000059	0.00458572	0.568323	0.0365314	0.101206	0.994796	.
Fetal_HCA_Pancreas_Stromal cells	Fetal	Digestive system	Fetal_HCA_Pancreas	Stromal cells	Stromal cell	CL:0000499	Pancreas	UBERON:0001264	0.0395646	0.188233	0.111808	0.102306	0.990101	.
Lake_2017_VisualCortex_Ast	Adult	Nervous system	Lake_2017_VisualCortex	Ast	Astrocyte	CL:0000127	Visual cortex	UBERON:0000411	0.0173729	0.271316	0.0782288	0.102995	0.987184	.
van_Zyl_eye_2020_SchwannCell-nmy	Adult	Sensory system	van_Zyl_eye_2020	SchwannCell-nmy	Schwann cell	CL:0002573	Eye	UBERON:0000970	0.0437224	0.159825	0.134686	0.104155	0.982322	.
Voigt_2019_retina_2_Fibroblasts	Adult	Sensory system	Voigt_2019_retina_2	Fibroblasts	Fibroblast	CL:0000057	Retina	UBERON:0000966	0.0395535	0.194491	0.110701	0.10417	0.982256	.
TS_Uterus_vascular associated smooth muscle cell	Adult	Reproductive system	TS_Uterus	vascular associated smooth muscle cell	Smooth muscle cell	CL:0000192	Uterus	UBERON:0000995	0.0105381	0.42476	0.0509225	0.104552	0.980669	.
TS_Lung_vascular associated smooth muscle cell	Adult	Respiratory system	TS_Lung	vascular associated smooth muscle cell	Smooth muscle cell	CL:0000192	Lung	UBERON:0002048	0.0105507	0.41562	0.0527675	0.105705	0.975904	.
TS_Blood_type i nk t cell	Adult	Lymphatic system	TS_Blood	type i nk t cell	T cell	CL:0000084	Blood	UBERON:0000178	0.00459429	0.558277	0.0394834	0.106131	0.97416	.
Madissoon_2020_lung_T_cells_Dividing	Adult	Respiratory system	Madissoon_2020_lung	T_cells_Dividing	T cell	CL:0000084	Lung	UBERON:0002048	0.0396528	0.179999	0.122878	0.106418	0.972986	.
FetalAdrenalGland_Fetal mesenchymal progenitor	Fetal	Endocrine system	FetalAdrenalGland	Fetal mesenchymal progenitor	Mesenchymal stem cell	CL:0000134	Adrenal gland	UBERON:0002369	0.0396224	0.185228	0.120664	0.107302	0.969392	.
FetalAdrenalGland_Fetal fibroblast	Fetal	Endocrine system	FetalAdrenalGland	Fetal fibroblast	Fibroblast	CL:0000057	Adrenal gland	UBERON:0002369	0.0396224	0.189551	0.120664	0.109279	0.961464	.
TS_Bladder_myofibroblast cell	Adult	Urinary system	TS_Bladder	myofibroblast cell	Myofibroblast cell	CL:0000186	Bladder organ	UBERON:0018707	0.00515519	0.572893	0.0405904	0.110719	0.955779	.
Fetal_HCA_Heart_Myeloid cells	Fetal	Cardiovascular system	Fetal_HCA_Heart	Myeloid cells	Myeloid cell	CL:0000763	Heart	UBERON:0000948	0.0395691	0.209025	0.113653	0.112603	0.948451	.
TS_Blood_classical monocyte	Adult	Lymphatic system	TS_Blood	classical monocyte	Monocyte	CL:0000576	Blood	UBERON:0000178	0.00459429	0.612376	0.0394834	0.114179	0.942415	.
TS_Prostate_fibroblast	Adult	Reproductive system	TS_Prostate	fibroblast	Fibroblast	CL:0000057	Prostate gland	UBERON:0002367	0.00943957	0.503191	0.0487085	0.115408	0.937763	.
TS_Trachea_fibroblast	Adult	Respiratory system	TS_Trachea	fibroblast	Fibroblast	CL:0000057	Trachea	UBERON:0003126	0.00840847	0.563547	0.0439114	0.116284	0.934479	.
FetalBrain_Fetal neuron	Fetal	Nervous system	FetalBrain	Fetal neuron	Neuron	CL:0000540	Brain	UBERON:0000955	0.0436385	0.189468	0.132103	0.11733	0.930589	.
TS_Kidney_cd8-positive, alpha-beta t cell	Adult	Urinary system	TS_Kidney	cd8-positive, alpha-beta t cell	T cell	CL:0000084	Kidney	UBERON:0002113	0.0238212	0.291037	0.0881919	0.119674	0.922	.
TS_Heart_fibroblast of cardiac tissue	Adult	Cardiovascular system	TS_Heart	fibroblast of cardiac tissue	Fibroblast	CL:0000057	Heart	UBERON:0000948	0.0409759	0.210136	0.12583	0.122499	0.911869	.
TS_Lung_endothelial cell of lymphatic vessel	Adult	Respiratory system	TS_Lung	endothelial cell of lymphatic vessel	Endothelial cell	CL:0000115	Lung	UBERON:0002048	0.0346028	0.267034	0.101107	0.124518	0.904767	.
FetalStomach_Macrophage	Fetal	Digestive system	FetalStomach	Macrophage	Macrophage	CL:0000235	Stomach	UBERON:0000945	0.0436789	0.204372	0.132841	0.12506	0.902882	.
Madissoon_2020_lung_Macrophage_Dividing	Adult	Respiratory system	Madissoon_2020_lung	Macrophage_Dividing	Macrophage	CL:0000235	Lung	UBERON:0002048	0.0396528	0.220964	0.122878	0.125069	0.902849	.
Fetal_HCA_Adrenal_SLC26A4_PAEP positive cells	Fetal	Endocrine system	Fetal_HCA_Adrenal	SLC26A4_PAEP positive cells	Cortical cell of adrenal gland	CL:0002097	Adrenal gland	UBERON:0002369	0.0478443	0.198444	0.139483	0.126968	0.896306	.
Fetal_HCA_Liver_Stellate cells	Fetal	Digestive system	Fetal_HCA_Liver	Stellate cells	Hepatic stellate cell	CL:0000632	Liver	UBERON:0002107	0.0479293	0.196467	0.141328	0.127279	0.895242	.
AdultTransverseColon_Enterocyte	Adult	Digestive system	AdultTransverseColon	Enterocyte	Enterocyte	CL:0000584	Transverse colon	UBERON:0001157	0.0435786	0.218206	0.131365	0.130484	0.884442	.
Fetal_HCA_Intestine_ENS neurons	Fetal	Digestive system	Fetal_HCA_Intestine	ENS neurons	Enteric neuron	CL:0007011	Intestine	UBERON:0000160	0.0436844	0.216394	0.133579	0.13134	0.881604	.
Lake_2017_VisualCortex_Ex5a	Adult	Nervous system	Lake_2017_VisualCortex	Ex5a	Excitatory neuron	CL:0008030	Visual cortex	UBERON:0000411	0.0173729	0.375026	0.0782288	0.132867	0.876582	.
TS_Thymus_erythrocyte	Adult	Lymphatic system	TS_Thymus	erythrocyte	Erythrocyte	CL:0000232	Thymus	UBERON:0002370	0.0409269	0.237433	0.124723	0.133838	0.873419	.
TS_Liver_hepatocyte	Adult	Digestive system	TS_Liver	hepatocyte	Hepatocyte	CL:0000182	Liver	UBERON:0002107	0.0117596	0.530446	0.0560886	0.134326	0.87184	.
VentoTormo_2018_decidua_decidual natural killer cell (dNK3)	Maternal-Fetal	Reproductive system	VentoTormo_2018_decidua	decidual natural killer cell (dNK3)	Natural killer cell	CL:0000623	Decidua	UBERON:0002450	0.0316146	0.332661	0.0940959	0.139735	0.854696	.
AdultPancreas_Stromal cell	Adult	Digestive system	AdultPancreas	Stromal cell	Stromal cell	CL:0000499	Pancreas	UBERON:0001264	0.0671095	0.189757	0.165314	0.139968	0.853972	.
FetalLiver_Neutrophil (RPS high)	Fetal	Digestive system	FetalLiver	Neutrophil (RPS high)	Neutrophil	CL:0000775	Liver	UBERON:0002107	0.0670115	0.194285	0.164207	0.14181	0.848292	.
Lake_2017_FrontalCortex_Ex6b	Adult	Nervous system	Lake_2017_FrontalCortex	Ex6b	Excitatory neuron	CL:0008030	Frontal cortex	UBERON:0001870	0.0572089	0.199473	0.160148	0.141956	0.847847	.
Fetal_HCA_Liver_Hematopoietic stem cells	Fetal	Digestive system	Fetal_HCA_Liver	Hematopoietic stem cells	Hematopoietic stem cell	CL:0000037	Liver	UBERON:0002107	0.0479293	0.229528	0.141328	0.143652	0.842689	.
TS_Small_Intestine_duodenum glandular cell	Adult	Digestive system	TS_Small_Intestine	duodenum glandular cell	Duodenum glandular cell	CL:1001589	Small intestine	UBERON:0002108	0.0130472	0.517683	0.0642066	0.146384	0.834505	.
Lake_2017_FrontalCortex_In3	Adult	Nervous system	Lake_2017_FrontalCortex	In3	Inhibitory neuron	CL:0008029	Frontal cortex	UBERON:0001870	0.0572089	0.209066	0.160148	0.14721	0.832063	.
Fetal_HCA_Thymus_Thymocytes	Fetal	Lymphatic system	Fetal_HCA_Thymus	Thymocytes	Thymocyte	CL:0000893	Thymus	UBERON:0002370	0.0805187	0.202972	0.167897	0.149232	0.826137	.
FetalLiver_T cell	Fetal	Digestive system	FetalLiver	T cell	T cell	CL:0000084	Liver	UBERON:0002107	0.0670115	0.20886	0.164207	0.149968	0.824002	.
TS_Heart_hepatocyte	Adult	Cardiovascular system	TS_Heart	hepatocyte	Hepatocyte	CL:0000182	Heart	UBERON:0000948	0.0130329	0.555148	0.0619926	0.150368	0.822843	.
Fetal_HCA_Adrenal_Schwann cells	Fetal	Endocrine system	Fetal_HCA_Adrenal	Schwann cells	Schwann cell	CL:0002573	Adrenal gland	UBERON:0002369	0.0478443	0.246819	0.139483	0.150409	0.822725	.
TS_Spleen_intermediate monocyte	Adult	Lymphatic system	TS_Spleen	intermediate monocyte	Monocyte	CL:0000576	Spleen	UBERON:0002106	0.0159436	0.484417	0.0715867	0.151253	0.820297	.
Fetal_HCA_Thymus_Vascular endothelial cells	Fetal	Lymphatic system	Fetal_HCA_Thymus	Vascular endothelial cells	Endothelial cell	CL:0000115	Thymus	UBERON:0002370	0.0805187	0.20886	0.167897	0.152558	0.816564	.
Fetal_HCA_Adrenal_Stromal cells	Fetal	Endocrine system	Fetal_HCA_Adrenal	Stromal cells	Stromal cell	CL:0000499	Adrenal gland	UBERON:0002369	0.0478443	0.259624	0.139483	0.156381	0.805817	.
Lake_2017_FrontalCortex_In1b	Adult	Nervous system	Lake_2017_FrontalCortex	In1b	Inhibitory neuron	CL:0008029	Frontal cortex	UBERON:0001870	0.0572089	0.227963	0.160148	0.157357	0.803114	.
TS_Small_Intestine_fibroblast	Adult	Digestive system	TS_Small_Intestine	fibroblast	Fibroblast	CL:0000057	Small intestine	UBERON:0002108	0.0130472	0.573757	0.0642066	0.158452	0.800102	.
VentoTormo_2018_decidua_proliferating decidual natural killer cell (dNK p)	Maternal-Fetal	Reproductive system	VentoTormo_2018_decidua	proliferating decidual natural killer cell (dNK p)	Natural killer cell	CL:0000623	Decidua	UBERON:0002450	0.0316146	0.392935	0.0940959	0.158896	0.798887	.
TS_Small_Intestine_cd8-positive, alpha-beta t cell	Adult	Digestive system	TS_Small_Intestine	cd8-positive, alpha-beta t cell	T cell	CL:0000084	Small intestine	UBERON:0002108	0.0130472	0.580057	0.0642066	0.159785	0.796464	.
AdultLiver_Sinusoidal endothelial cell	Adult	Digestive system	AdultLiver	Sinusoidal endothelial cell	Endothelial cell	CL:0000115	Liver	UBERON:0002107	0.0807778	0.223723	0.169373	0.161915	0.790714	.
TS_Thymus_fibroblast	Adult	Lymphatic system	TS_Thymus	fibroblast	Fibroblast	CL:0000057	Thymus	UBERON:0002370	0.0130448	0.607518	0.0627306	0.162626	0.78881	.
AdultLiver_Neutrophil	Adult	Digestive system	AdultLiver	Neutrophil	Neutrophil	CL:0000775	Liver	UBERON:0002107	0.0807778	0.227551	0.169373	0.164032	0.785072	.
TS_Salivary_Gland_acinar cell of salivary gland	Adult	Digestive system	TS_Salivary_Gland	acinar cell of salivary gland	Acinar cell	CL:0000622	Saliva-secreting gland	UBERON:0001044	0.0130611	0.575693	0.0671587	0.164428	0.784024	.
TS_Salivary_Gland_salivary gland cell	Adult	Digestive system	TS_Salivary_Gland	salivary gland cell	Salivary gland cell	CL:0009005	Saliva-secreting gland	UBERON:0001044	0.0130611	0.577792	0.0671587	0.164886	0.782815	.
AdultBladder_Stromal cell	Adult	Urinary system	AdultBladder	Stromal cell	Stromal cell	CL:0000499	Bladder organ	UBERON:0018707	0.0879133	0.222982	0.174908	0.165527	0.78113	.
AdultDuodenum_Goblet cell	Adult	Digestive system	AdultDuodenum	Goblet cell	Goblet cell	CL:0000160	Duodenum	UBERON:0002114	0.0880634	0.22224	0.175646	0.165639	0.780837	.
Braga_2020_lung_Alveolar cells type 1	Adult	Respiratory system	Braga_2020_lung	Alveolar cells type 1	Alveolar capillary type 1 endothelial cell	CL:4028002	Lung	UBERON:0002048	0.080826	0.229528	0.17048	0.165944	0.780037	.
Lake_2017_FrontalCortex_Ex8	Adult	Nervous system	Lake_2017_FrontalCortex	Ex8	Excitatory neuron	CL:0008030	Frontal cortex	UBERON:0001870	0.0572089	0.244596	0.160148	0.16608	0.779684	.
TS_Salivary_Gland_fibroblast	Adult	Digestive system	TS_Salivary_Gland	fibroblast	Fibroblast	CL:0000057	Saliva-secreting gland	UBERON:0001044	0.0130611	0.588538	0.0671587	0.167225	0.7767	.
TS_Salivary_Gland_macrophage	Adult	Digestive system	TS_Salivary_Gland	macrophage	Macrophage	CL:0000235	Saliva-secreting gland	UBERON:0001044	0.0130611	0.590843	0.0671587	0.167725	0.775403	.
TS_Salivary_Gland_basal cell	Adult	Digestive system	TS_Salivary_Gland	basal cell	Basal cell	CL:0000646	Saliva-secreting gland	UBERON:0001044	0.0130611	0.592696	0.0671587	0.168126	0.774365	.
TS_Spleen_type i nk t cell	Adult	Lymphatic system	TS_Spleen	type i nk t cell	Natural killer cell	CL:0000623	Spleen	UBERON:0002106	0.0159436	0.567252	0.0715867	0.170707	0.767749	.
Fetal_HCA_Placenta_Syncytiotrophoblasts and villous cytotrophoblasts	Fetal	Reproductive system	Fetal_HCA_Placenta	Syncytiotrophoblasts and villous cytotrophoblasts	Trophoblast cell	CL:0000351	Placenta	UBERON:0001987	0.0957924	0.230269	0.182288	0.175065	0.756801	.
TS_Tongue_fibroblast	Adult	Digestive system	TS_Tongue	fibroblast	Fibroblast	CL:0000057	Tongue	UBERON:0001723	0.0175689	0.508502	0.0833948	0.17643	0.753428	.
TS_Spleen_hematopoietic stem cell	Adult	Lymphatic system	TS_Spleen	hematopoietic stem cell	Hematopoietic stem cell	CL:0000037	Spleen	UBERON:0002106	0.0159436	0.596113	0.0715867	0.177274	0.751354	.
Fetal_HCA_Cerebellum_10k_Inhibitory interneurons	Fetal	Nervous system	Fetal_HCA_Cerebellum_10k	Inhibitory interneurons	Inhibitory neuron	CL:0008029	Cerebellum	UBERON:0002037	0.0524316	0.283956	0.153137	0.179822	0.745157	.
AdultUterus_Endothelial cell (APC)	Adult	Reproductive system	AdultUterus	Endothelial cell (APC)	Endothelial cell	CL:0000115	Uterus	UBERON:0000995	0.0736619	0.265429	0.16679	0.182282	0.739257	.
TS_Pancreas_pancreatic stellate cell	Adult	Digestive system	TS_Pancreas	pancreatic stellate cell	Pancreatic stellate cell	CL:0002410	Pancreas	UBERON:0001264	0.0159523	0.61781	0.0734317	0.185685	0.731222	.
Fetal_HCA_Cerebellum_10k_Microglia	Fetal	Nervous system	Fetal_HCA_Cerebellum_10k	Microglia	Microglial cell	CL:0000129	Cerebellum	UBERON:0002037	0.0524316	0.298242	0.153137	0.186627	0.729025	.
Lake_2017_CerebellarHemisphere_Mic	Adult	Nervous system	Lake_2017_CerebellarHemisphere	Mic	Microglial cell	CL:0000129	Cerebellar hemisphere	UBERON:0002245	0.0572288	0.283544	0.162362	0.187752	0.726415	.
TS_Blood_cd8-positive, alpha-beta cytokine secreting effector t cell	Adult	Lymphatic system	TS_Blood	cd8-positive, alpha-beta cytokine secreting effector t cell	T cell	CL:0000084	Blood	UBERON:0000178	0.0159542	0.612252	0.0752768	0.187911	0.726047	.
Voigt_2019_retina_1_Fibroblast	Adult	Sensory system	Voigt_2019_retina_1	Fibroblast	Fibroblast	CL:0000057	Retina	UBERON:0000966	0.0958373	0.250854	0.184133	0.188225	0.725322	.
TS_Blood_nk cell	Adult	Lymphatic system	TS_Blood	nk cell	Natural killer cell	CL:0000623	Blood	UBERON:0000178	0.0159542	0.61534	0.0752768	0.188626	0.724399	.
Fetal_HCA_Placenta_Smooth muscle cells	Fetal	Reproductive system	Fetal_HCA_Placenta	Smooth muscle cells	Smooth muscle cell	CL:0000192	Placenta	UBERON:0001987	0.0957924	0.255301	0.182288	0.189293	0.722865	.
Fetal_HCA_Placenta_Lymphoid cells	Fetal	Reproductive system	Fetal_HCA_Placenta	Lymphoid cells	Innate lymphoid cell	CL:0001065	Placenta	UBERON:0001987	0.0957924	0.255424	0.182288	0.189362	0.722706	.
TS_Tongue_endothelial cell of lymphatic vessel	Adult	Digestive system	TS_Tongue	endothelial cell of lymphatic vessel	Endothelial cell	CL:0000115	Tongue	UBERON:0001723	0.0175689	0.561118	0.0833948	0.190078	0.721067	.
AdultGallbladder_Endothelial cell	Adult	Digestive system	AdultGallbladder	Endothelial cell	Endothelial cell	CL:0000115	Gall bladder	UBERON:0002110	0.103541	0.241097	0.194096	0.190083	0.721057	.
TS_Pancreas_myeloid cell	Adult	Digestive system	TS_Pancreas	myeloid cell	Myeloid cell	CL:0000763	Pancreas	UBERON:0001264	0.0159523	0.642883	0.0734317	0.191343	0.718187	.
TS_Tongue_endothelial cell of artery	Adult	Digestive system	TS_Tongue	endothelial cell of artery	Endothelial cell	CL:0000115	Tongue	UBERON:0001723	0.0175689	0.572275	0.0833948	0.192918	0.714627	.
Fetal_HCA_Stomach_Erythroblasts	Fetal	Digestive system	Fetal_HCA_Stomach	Erythroblasts	Erythroblast	CL:0000765	Stomach	UBERON:0000945	0.103536	0.247931	0.192989	0.193293	0.713785	.
AdultTrachea_Stromal cell	Adult	Respiratory system	AdultTrachea	Stromal cell	Stromal cell	CL:0000499	Trachea	UBERON:0003126	0.111742	0.225699	0.212915	0.193921	0.712376	.
TS_Kidney_macrophage	Adult	Urinary system	TS_Kidney	macrophage	Macrophage	CL:0000235	Kidney	UBERON:0002113	0.0238212	0.545226	0.0881919	0.194011	0.712173	.
TS_Blood_monocyte	Adult	Lymphatic system	TS_Blood	monocyte	Monocyte	CL:0000576	Blood	UBERON:0000178	0.0159542	0.645683	0.0752768	0.195588	0.708658	.
AdultAdrenalGland_Endothelial cell	Adult	Endocrine system	AdultAdrenalGland	Endothelial cell	Endothelial cell	CL:0000115	Adrenal gland	UBERON:0002369	0.0956405	0.269381	0.180812	0.195897	0.707972	.
FetalRib_Fetal stromal cell	Fetal	Skeletal system	FetalRib	Fetal stromal cell	Stromal cell	CL:0000499	Rib	UBERON:0002228	0.103626	0.247602	0.197048	0.196145	0.707422	.
Placenta_Fetal stromal cell	Adult	Reproductive system	Placenta	Fetal stromal cell	Stromal cell	CL:0000499	Placenta	UBERON:0001987	0.111738	0.231216	0.211439	0.196443	0.706763	.
TS_Mammary_endothelial cell of lymphatic vessel	Adult	Endocrine system	TS_Mammary	endothelial cell of lymphatic vessel	Endothelial cell	CL:0000115	Mammary gland	UBERON:0001911	0.0288712	0.534933	0.0918819	0.197235	0.705016	.
Voigt_2019_retina_1_Schwann cell 2	Adult	Sensory system	Voigt_2019_retina_1	Schwann cell 2	Schwann cell	CL:0002573	Retina	UBERON:0000966	0.0958373	0.267487	0.184133	0.197544	0.704337	.
TS_Bone_Marrow_myeloid progenitor	Adult	Lymphatic system	TS_Bone_Marrow	myeloid progenitor	Myeloid cell	CL:0000763	Bone marrow	UBERON:0002371	0.0175414	0.613899	0.0804428	0.197937	0.703474	.
Fetal_HCA_Spleen_Vascular endothelial cells	Fetal	Lymphatic system	Fetal_HCA_Spleen	Vascular endothelial cells	Endothelial cell	CL:0000115	Spleen	UBERON:0002106	0.10369	0.250031	0.198524	0.198698	0.701806	.
TS_Eye_limbal stromal cell	Adult	Sensory system	TS_Eye	limbal stromal cell	Stromal cell	CL:0000499	Eye	UBERON:0000970	0.0192814	0.576351	0.0863469	0.199085	0.700961	.
TS_Trachea_connective tissue cell	Adult	Respiratory system	TS_Trachea	connective tissue cell	Connective tissue cell	CL:0002320	Trachea	UBERON:0003126	0.028853	0.553831	0.0904059	0.199995	0.698981	.
TS_Bladder_macrophage	Adult	Urinary system	TS_Bladder	macrophage	Macrophage	CL:0000235	Bladder organ	UBERON:0018707	0.0175449	0.61954	0.0819188	0.202034	0.694576	.
FetalLung_Fetal mesenchymal progenitor	Fetal	Respiratory system	FetalLung	Fetal mesenchymal progenitor	Mesenchymal stem cell	CL:0000134	Lung	UBERON:0002048	0.103597	0.259788	0.195572	0.202199	0.694222	.
AdultTrachea_Smooth muscle cell	Adult	Respiratory system	AdultTrachea	Smooth muscle cell	Smooth muscle cell	CL:0000192	Trachea	UBERON:0003126	0.111742	0.239944	0.212915	0.203033	0.692433	.
TS_Bone_Marrow_erythroid progenitor	Adult	Lymphatic system	TS_Bone_Marrow	erythroid progenitor	Erythroid progenitor cell	CL:0000038	Bone marrow	UBERON:0002371	0.0175414	0.638108	0.0804428	0.203757	0.690888	.
TS_Bone_Marrow_granulocyte	Adult	Lymphatic system	TS_Bone_Marrow	granulocyte	Granulocyte	CL:0000094	Bone marrow	UBERON:0002371	0.0175414	0.638931	0.0804428	0.203954	0.690469	.
Lake_2017_VisualCortex_Ex3a	Adult	Nervous system	Lake_2017_VisualCortex	Ex3a	Excitatory neuron	CL:0008030	Visual cortex	UBERON:0000411	0.0572038	0.328667	0.156827	0.204388	0.689545	.
TS_Eye_muller cell	Adult	Sensory system	TS_Eye	muller cell	Mueller cell	CL:0000636	Eye	UBERON:0000970	0.0192814	0.600025	0.0863469	0.205177	0.687871	.
Fetal_HCA_Stomach_Lymphatic endothelial cells	Fetal	Digestive system	Fetal_HCA_Stomach	Lymphatic endothelial cells	Epithelial cell	CL:0000066	Stomach	UBERON:0000945	0.103536	0.268805	0.192989	0.205373	0.687457	.
AdultKidney_Ureteric bud cell	Adult	Urinary system	AdultKidney	Ureteric bud cell	Epithelial cell	CL:0000066	Kidney	UBERON:0002113	0.120427	0.22047	0.235793	0.205695	0.686775	.
FetalLung_Fetal epithelial progenitor	Fetal	Respiratory system	FetalLung	Fetal epithelial progenitor	Epithelial fate stem cell	CL:0000036	Lung	UBERON:0002048	0.103597	0.276874	0.195572	0.212048	0.673566	.
AdultOmentum_Stromal cell	Adult	Integumentary system	AdultOmentum	Stromal cell	Stromal cell	CL:0000499	Omentum	UBERON:0003688	0.103438	0.285726	0.191882	0.214017	0.669551	.
TS_Mammary_fibroblast of breast	Adult	Endocrine system	TS_Mammary	fibroblast of breast	Fibroblast	CL:0000057	Mammary gland	UBERON:0001911	0.0288712	0.597101	0.0918819	0.214125	0.669332	.
Segerstolpe_2016_PancreaticIslets_pancreatic PP cell	Adult	Digestive system	Segerstolpe_2016_PancreaticIslets	pancreatic PP cell	Pancreatic PP cell	CL:0002275	Pancreas	UBERON:0001264	0.0621318	0.336407	0.1631	0.21414	0.669302	.
FetalStomach_Fetal epithelial progenitor	Fetal	Digestive system	FetalStomach	Fetal epithelial progenitor	Epithelial fate stem cell	CL:0000036	Stomach	UBERON:0000945	0.129181	0.219029	0.253137	0.21581	0.665928	.
FetalFemaleGonad_Erythroid progenitor cell (RP high)	Fetal	Reproductive system	FetalFemaleGonad	Erythroid progenitor cell (RP high)	Erythroid progenitor cell	CL:0000038	Immature gonad	UBERON:2005272	0.120329	0.240067	0.232103	0.216608	0.664325	.
FetalSpinalCord_Dendritic cell	Fetal	Nervous system	FetalSpinalCord	Dendritic cell	Dendritic cell	CL:0000451	Spinal cord	UBERON:0002240	0.11187	0.259088	0.215129	0.216657	0.664227	.
TS_Trachea_macrophage	Adult	Respiratory system	TS_Trachea	macrophage	Macrophage	CL:0000235	Trachea	UBERON:0003126	0.028853	0.617852	0.0904059	0.217003	0.663533	.
TS_Prostate_smooth muscle cell	Adult	Reproductive system	TS_Prostate	smooth muscle cell	Smooth muscle cell	CL:0000192	Prostate gland	UBERON:0002367	0.0316567	0.591502	0.095941	0.219569	0.658428	.
Lake_2017_VisualCortex_Per	Adult	Nervous system	Lake_2017_VisualCortex	Per	Pericyte cell	CL:0000669	Visual cortex	UBERON:0000411	0.0572038	0.362016	0.156827	0.219639	0.65829	.
TS_Eye_radial glial cell	Adult	Sensory system	TS_Eye	radial glial cell	Glial cell	CL:0000125	Eye	UBERON:0000970	0.0192814	0.65787	0.0863469	0.219729	0.658112	.
FetalSpinalCord_Fetal neuron	Fetal	Nervous system	FetalSpinalCord	Fetal neuron	Neuron	CL:0000540	Spinal cord	UBERON:0002240	0.11187	0.264646	0.215129	0.220097	0.657387	.
Placenta_Fibroblast	Adult	Reproductive system	Placenta	Fibroblast	Fibroblast	CL:0000057	Placenta	UBERON:0001987	0.111738	0.27568	0.211439	0.223968	0.649814	.
TS_Fat_mesenchymal stem cell	Adult	Integumentary system	TS_Fat	mesenchymal stem cell	Mesenchymal stem cell	CL:0000134	Perirenal fat	UBERON:0005406	0.0316488	0.620198	0.095203	0.226109	0.645681	.
Fetal_HCA_Eye_Bipolar cells	Fetal	Sensory system	Fetal_HCA_Eye	Bipolar cells	Bipolar neuron	CL:0000103	Eye	UBERON:0000970	0.120262	0.263247	0.227675	0.228621	0.640884	.
AdultStomach_Mast cell	Adult	Digestive system	AdultStomach	Mast cell	Mast cell	CL:0000097	Stomach	UBERON:0000945	0.111855	0.281732	0.214022	0.229639	0.638954	.
Madissoon_2020_spleen_Plasmablast	Adult	Lymphatic system	Madissoon_2020_spleen	Plasmablast	Plasma cell	CL:0000786	Spleen	UBERON:0002106	0.111678	0.29079	0.208487	0.230562	0.637211	.
FetalEyes_Fetal neuron	Fetal	Sensory system	FetalEyes	Fetal neuron	Neuron	CL:0000540	Eye	UBERON:0000970	0.11195	0.282762	0.218081	0.233466	0.631776	.
Lake_2017_FrontalCortex_Ex4	Adult	Nervous system	Lake_2017_FrontalCortex	Ex4	Excitatory neuron	CL:0008030	Frontal cortex	UBERON:0001870	0.0572089	0.389435	0.160148	0.235418	0.62816	.
TS_Liver_nk cell	Adult	Digestive system	TS_Liver	nk cell	Natural killer cell	CL:0000623	Liver	UBERON:0002107	0.0377463	0.569188	0.109594	0.235453	0.628096	.
TS_Salivary_Gland_cd8-positive, alpha-beta t cell	Adult	Digestive system	TS_Salivary_Gland	cd8-positive, alpha-beta t cell	T cell	CL:0000084	Saliva-secreting gland	UBERON:0001044	0.110438	0.302441	0.207011	0.236088	0.626926	.
Madissoon_2020_spleen_NK_CD160pos	Adult	Lymphatic system	Madissoon_2020_spleen	NK_CD160pos	Natural killer cell	CL:0000623	Spleen	UBERON:0002106	0.111678	0.301741	0.208487	0.23692	0.625398	.
Madissoon_2020_oesophagus_Endothelia_Lymphatic	Adult	Digestive system	Madissoon_2020_oesophagus	Endothelia_Lymphatic	Endothelial cell	CL:0000115	Esophagus	UBERON:0001043	0.111723	0.302277	0.209963	0.23846	0.622584	.
FetalIntestine_Enterocyte progenitor	Fetal	Digestive system	FetalIntestine	Enterocyte progenitor	Enterocyte	CL:0000584	Intestine	UBERON:0000160	0.120253	0.281321	0.22583	0.238636	0.622264	.
FetalIntestine_Smooth muscle cell	Fetal	Digestive system	FetalIntestine	Smooth muscle cell	Smooth muscle cell	CL:0000192	Intestine	UBERON:0000160	0.120253	0.281362	0.22583	0.238662	0.622217	.
AdultPeripheralBlood_Antigen presenting cell (RPS high)	Adult	Lymphatic system	AdultPeripheralBlood	Antigen presenting cell (RPS high)	Professional antigen presenting cell	CL:0000145	Blood	UBERON:0000178	0.150763	0.235209	0.271587	0.239597	0.620519	.
FetalLung_Macrophage	Fetal	Respiratory system	FetalLung	Macrophage	Macrophage	CL:0000235	Lung	UBERON:0002048	0.103597	0.327967	0.195572	0.240316	0.619218	.
Fetal_HCA_Pancreas_Erythroblasts	Fetal	Digestive system	Fetal_HCA_Pancreas	Erythroblasts	Erythroblast	CL:0000765	Pancreas	UBERON:0001264	0.120214	0.297995	0.221402	0.245331	0.610247	.
FetalEyes_Endothelial cell	Fetal	Sensory system	FetalEyes	Endothelial cell	Endothelial cell	CL:0000115	Eye	UBERON:0000970	0.11195	0.303718	0.218081	0.246033	0.609006	.
TS_Prostate_erythroid progenitor	Adult	Reproductive system	TS_Prostate	erythroid progenitor	Erythroid progenitor cell	CL:0000038	Prostate gland	UBERON:0002367	0.216057	0.216971	0.306273	0.246622	0.607968	.
AdultCerebellum_Endothelial cell (APC)	Adult	Nervous system	AdultCerebellum	Endothelial cell (APC)	Endothelial cell	CL:0000115	Cerebellum	UBERON:0002037	0.11191	0.30767	0.216236	0.246831	0.607599	.
MacParland_2018_liver_B cell	Adult	Digestive system	MacParland_2018_liver	B cell	B cell	CL:0000236	Liver	UBERON:0002107	0.128884	0.268146	0.248339	0.246999	0.607305	.
FetalIntestine_Fetal stromal cell	Fetal	Digestive system	FetalIntestine	Fetal stromal cell	Stromal cell	CL:0000499	Intestine	UBERON:0000160	0.120253	0.29676	0.22583	0.248152	0.605282	.
FetalThymus_CB CD34+	Fetal	Lymphatic system	FetalThymus	CB CD34+	Hematopoietic stem cell	CL:0000037	Thymus	UBERON:0002370	0.138455	0.25423	0.264207	0.248563	0.604564	.
TS_Liver_macrophage	Adult	Digestive system	TS_Liver	macrophage	Macrophage	CL:0000235	Liver	UBERON:0002107	0.0377463	0.614311	0.109594	0.248982	0.603831	.
Madissoon_2020_oesophagus_Dendritic_Cells	Adult	Digestive system	Madissoon_2020_oesophagus	Dendritic_Cells	Dendritic cell	CL:0000451	Esophagus	UBERON:0001043	0.111723	0.322739	0.209963	0.250164	0.601775	.
FetalFemaleGonad_Fetal epithelial progenitor	Fetal	Reproductive system	FetalFemaleGonad	Fetal epithelial progenitor	Epithelial fate stem cell	CL:0000036	Immature gonad	UBERON:2005272	0.120329	0.293837	0.232103	0.251339	0.599739	.
Fetal_HCA_Heart_Smooth muscle cells	Fetal	Cardiovascular system	Fetal_HCA_Heart	Smooth muscle cells	Smooth muscle cell	CL:0000192	Heart	UBERON:0000948	0.12023	0.305447	0.223616	0.251614	0.599265	.
AdultKidney_Intercalated cell	Adult	Urinary system	AdultKidney	Intercalated cell	Renal intercalated cell	CL:0005010	Kidney	UBERON:0002113	0.120427	0.292149	0.235793	0.253179	0.596573	.
MacParland_2018_liver_Erythroid cell	Adult	Digestive system	MacParland_2018_liver	Erythroid cell	Erythroid lineage cell	CL:0000764	Liver	UBERON:0002107	0.128884	0.277739	0.248339	0.253411	0.596175	.
VentoTormo_2018_decidua_decidual natural killer cell (dNK2)	Maternal-Fetal	Reproductive system	VentoTormo_2018_decidua	decidual natural killer cell (dNK2)	Natural killer cell	CL:0000623	Decidua	UBERON:0002450	0.0905475	0.391782	0.176753	0.254146	0.594917	.
Fetal_HCA_Heart_Megakaryocytes	Fetal	Cardiovascular system	Fetal_HCA_Heart	Megakaryocytes	Hematopoietic stem cell	CL:0000037	Heart	UBERON:0000948	0.12023	0.311869	0.223616	0.255454	0.592688	.
Fetal_HCA_Pancreas_Smooth muscle cells	Fetal	Digestive system	Fetal_HCA_Pancreas	Smooth muscle cells	Smooth muscle cell	CL:0000192	Pancreas	UBERON:0001264	0.120214	0.318169	0.221402	0.257325	0.589517	.
TS_Salivary_Gland_cd4-positive, alpha-beta t cell	Adult	Digestive system	TS_Salivary_Gland	cd4-positive, alpha-beta t cell	T cell	CL:0000084	Saliva-secreting gland	UBERON:0001044	0.250746	0.209395	0.338376	0.258415	0.587682	.
Fetal_HCA_Heart_SATB2_LRRC7 positive cells	Fetal	Cardiovascular system	Fetal_HCA_Heart	SATB2_LRRC7 positive cells	Neuron	CL:0000540	Heart	UBERON:0000948	0.12023	0.317428	0.223616	0.258753	0.587115	.
Fetal_HCA_Eye_Photoreceptor cells	Fetal	Sensory system	Fetal_HCA_Eye	Photoreceptor cells	Photoreceptor cell	CL:0000210	Eye	UBERON:0000970	0.120262	0.312322	0.227675	0.259086	0.586556	.
TS_Thymus_monocyte	Adult	Lymphatic system	TS_Thymus	monocyte	Monocyte	CL:0000576	Thymus	UBERON:0002370	0.0410012	0.575487	0.127675	0.265305	0.576254	.
AdultEsophagus_Fibroblast	Adult	Digestive system	AdultEsophagus	Fibroblast	Fibroblast	CL:0000057	Esophagus	UBERON:0001043	0.111928	0.338878	0.216974	0.265442	0.576031	.
Fetal_HCA_Pancreas_Lymphatic endothelial cells	Fetal	Digestive system	Fetal_HCA_Pancreas	Lymphatic endothelial cells	Endothelial cell	CL:0000115	Pancreas	UBERON:0001264	0.120214	0.333896	0.221402	0.266479	0.574338	.
Lake_2017_VisualCortex_Ex1	Adult	Nervous system	Lake_2017_VisualCortex	Ex1	Excitatory neuron	CL:0008030	Visual cortex	UBERON:0000411	0.0572038	0.471613	0.156827	0.266572	0.574185	.
TS_Lung_cd8-positive, alpha-beta t cell	Adult	Respiratory system	TS_Lung	cd8-positive, alpha-beta t cell	T cell	CL:0000084	Lung	UBERON:0002048	0.0969803	0.392564	0.189668	0.267861	0.57209	.
FetalPancreas_Fetal mesenchymal progenitor	Fetal	Digestive system	FetalPancreas	Fetal mesenchymal progenitor	Mesenchymal stem cell	CL:0000134	Pancreas	UBERON:0001264	0.120295	0.328544	0.22952	0.270324	0.568115	.
Madissoon_2020_lung_NK_Dividing	Adult	Respiratory system	Madissoon_2020_lung	NK_Dividing	Natural killer cell	CL:0000623	Lung	UBERON:0002048	0.120389	0.323521	0.234317	0.271355	0.566462	.
TS_Lung_nk cell	Adult	Respiratory system	TS_Lung	nk cell	Natural killer cell	CL:0000623	Lung	UBERON:0002048	0.0969803	0.40121	0.189668	0.272103	0.565267	.
Madissoon_2020_lung_Muscle_cells	Adult	Respiratory system	Madissoon_2020_lung	Muscle_cells	Muscle cell	CL:0000187	Lung	UBERON:0002048	0.120389	0.325456	0.234317	0.272523	0.564597	.
van_Zyl_eye_2020_NKT	Adult	Sensory system	van_Zyl_eye_2020	NKT	Natural killer cell	CL:0000623	Eye	UBERON:0000970	0.129257	0.299971	0.256089	0.27396	0.562312	.
Lake_2017_VisualCortex_Ex3b	Adult	Nervous system	Lake_2017_VisualCortex	Ex3b	Excitatory neuron	CL:0008030	Visual cortex	UBERON:0000411	0.0572038	0.491004	0.156827	0.27443	0.561568	.
CordBlood_Neutrophil (RPS high)	Neonatal	Reproductive system	CordBlood	Neutrophil (RPS high)	Neutrophil	CL:0000775	Umbilical cord blood	UBERON:0012168	0.162874	0.276174	0.280074	0.275319	0.560164	.
TS_Heart_cardiac muscle cell	Adult	Cardiovascular system	TS_Heart	cardiac muscle cell	Muscle cell	CL:0000187	Heart	UBERON:0000948	0.0409759	0.625592	0.12583	0.278811	0.55469	.
AdultLung_Endothelial cell (endothelial to mesenchymal transition)	Adult	Respiratory system	AdultLung	Endothelial cell (endothelial to mesenchymal transition)	Endothelial cell	CL:0000115	Lung	UBERON:0002048	0.120299	0.3453	0.230996	0.28146	0.550584	.
TS_Thymus_endothelial cell of lymphatic vessel	Adult	Lymphatic system	TS_Thymus	endothelial cell of lymphatic vessel	Endothelial cell	CL:0000115	Thymus	UBERON:0002370	0.0410012	0.62658	0.127675	0.282055	0.549666	.
TS_Spleen_innate lymphoid cell	Adult	Lymphatic system	TS_Spleen	innate lymphoid cell	Innate lymphoid cell	CL:0001065	Spleen	UBERON:0002106	0.0481127	0.550249	0.145756	0.282569	0.548875	.
FetalPancreas_Fetal neuron	Fetal	Digestive system	FetalPancreas	Fetal neuron	Neuron	CL:0000540	Pancreas	UBERON:0001264	0.120295	0.351229	0.22952	0.283607	0.547283	.
TS_Prostate_t cell	Adult	Reproductive system	TS_Prostate	t cell	T cell	CL:0000084	Prostate gland	UBERON:0002367	0.0906219	0.452345	0.178598	0.284044	0.546614	.
TS_Thymus_plasma cell	Adult	Lymphatic system	TS_Thymus	plasma cell	Plasma cell	CL:0000786	Thymus	UBERON:0002370	0.0410012	0.634279	0.127675	0.284532	0.545869	.
FetalAdrenalGland_Macrophage	Fetal	Endocrine system	FetalAdrenalGland	Macrophage	Macrophage	CL:0000235	Adrenal gland	UBERON:0002369	0.120334	0.34847	0.23321	0.285248	0.544777	.
TS_Salivary_Gland_memory b cell	Adult	Digestive system	TS_Salivary_Gland	memory b cell	B cell	CL:0000236	Saliva-secreting gland	UBERON:0001044	0.0410423	0.625921	0.129889	0.285332	0.544649	.
FetalStomach_Fetal neuron	Fetal	Digestive system	FetalStomach	Fetal neuron	Neuron	CL:0000540	Stomach	UBERON:0000945	0.129181	0.322327	0.253137	0.286065	0.543535	.
AdultTransverseColon_Smooth muscle cell	Adult	Digestive system	AdultTransverseColon	Smooth muscle cell	Smooth muscle cell	CL:0000192	Transverse colon	UBERON:0001157	0.128941	0.331179	0.249446	0.288612	0.539686	.
TS_Lymph_Node_cd8-positive alpha-beta t cell	Adult	Lymphatic system	TS_Lymph_Node	cd8-positive alpha-beta t cell	T cell	CL:0000084	Lymph node	UBERON:0000029	0.0445104	0.607312	0.1369	0.289931	0.537705	.
FetalStomach_Fetal stromal cell	Fetal	Digestive system	FetalStomach	Fetal stromal cell	Stromal cell	CL:0000499	Stomach	UBERON:0000945	0.129181	0.329285	0.253137	0.29046	0.536913	.
TS_Small_Intestine_intestinal crypt stem cell of small intestine	Adult	Digestive system	TS_Small_Intestine	intestinal crypt stem cell of small intestine	Intestinal crypt stem cell	CL:0002250	Small intestine	UBERON:0002108	0.0410064	0.65227	0.129151	0.292661	0.533635	.
TS_Pancreas_pancreatic beta cell	Adult	Digestive system	TS_Pancreas	pancreatic beta cell	Type B pancreatic cell	CL:0000169	Pancreas	UBERON:0001264	0.0481333	0.572399	0.147601	0.293267	0.532736	.
TS_Lymph_Node_endothelial cell	Adult	Lymphatic system	TS_Lymph_Node	endothelial cell	Endothelial cell	CL:0000115	Lymph node	UBERON:0000029	0.0445104	0.62061	0.1369	0.29444	0.531004	.
CordBlood_Erythroid progenitor cell (RP high)	Neonatal	Reproductive system	CordBlood	Erythroid progenitor cell (RP high)	Erythroid progenitor cell	CL:0000038	Umbilical cord blood	UBERON:0012168	0.162874	0.3038	0.280074	0.294747	0.530551	.
FetalPancreas_Macrophage	Fetal	Digestive system	FetalPancreas	Macrophage	Macrophage	CL:0000235	Pancreas	UBERON:0001264	0.120295	0.374779	0.22952	0.29704	0.527184	.
Fetal_HCA_Intestine_Lymphoid cells	Fetal	Digestive system	Fetal_HCA_Intestine	Lymphoid cells	Innate lymphoid cell	CL:0001065	Intestine	UBERON:0000160	0.129178	0.3502	0.251292	0.301882	0.520163	.
TS_Lymph_Node_cd1c-positive myeloid dendritic cell	Adult	Lymphatic system	TS_Lymph_Node	cd1c-positive myeloid dendritic cell	Dendritic cell	CL:0000451	Lymph node	UBERON:0000029	0.0445104	0.644489	0.1369	0.302437	0.519364	.
TS_Lymph_Node_plasma cell	Adult	Lymphatic system	TS_Lymph_Node	plasma cell	Plasma cell	CL:0000786	Lymph node	UBERON:0000029	0.0445104	0.65157	0.1369	0.304786	0.516005	.
Fetal_HCA_Intestine_Myeloid cells	Fetal	Digestive system	Fetal_HCA_Intestine	Myeloid cells	Myeloid cell	CL:0000763	Intestine	UBERON:0000160	0.129178	0.358434	0.251292	0.306887	0.513022	.
TS_Large_Intestine_gut endothelial cell	Adult	Digestive system	TS_Large_Intestine	gut endothelial cell	Endothelial cell	CL:0000115	Large intestine	UBERON:0000059	0.0480839	0.631191	0.142804	0.307045	0.512799	.
Fetal_HCA_Liver_Hepatoblasts	Fetal	Digestive system	Fetal_HCA_Liver	Hepatoblasts	Hepatoblast	CL:0005026	Liver	UBERON:0002107	0.13816	0.348182	0.260886	0.308724	0.51043	.
TS_Spleen_cd8-positive, alpha-beta t cell	Adult	Lymphatic system	TS_Spleen	cd8-positive, alpha-beta t cell	T cell	CL:0000084	Spleen	UBERON:0002106	0.0481127	0.630162	0.145756	0.311151	0.507028	.
AdultArtery_Fibroblast	Adult	Cardiovascular system	AdultArtery	Fibroblast	Fibroblast	CL:0000057	Artery	UBERON:0001637	0.12908	0.371073	0.250185	0.313502	0.50376	.
AdultPancreas_Fetal endocrine cell	Adult	Digestive system	AdultPancreas	Fetal endocrine cell	Endocrine cell	CL:0000163	Pancreas	UBERON:0001264	0.201014	0.320062	0.290406	0.313766	0.503394	.
TS_Liver_neutrophil	Adult	Digestive system	TS_Liver	neutrophil	Neutrophil	CL:0000775	Liver	UBERON:0002107	0.239488	0.287414	0.324723	0.314673	0.502141	.
TS_Prostate_cd8b-positive nk t cell	Adult	Reproductive system	TS_Prostate	cd8b-positive nk t cell	Natural killer cell	CL:0000623	Prostate gland	UBERON:0002367	0.0906219	0.524229	0.178598	0.315375	0.501173	.
TS_Thymus_cd8-positive, alpha-beta t cell	Adult	Lymphatic system	TS_Thymus	cd8-positive, alpha-beta t cell	T cell	CL:0000084	Thymus	UBERON:0002370	0.110354	0.466754	0.200738	0.315538	0.500948	.
TS_Spleen_endothelial cell	Adult	Lymphatic system	TS_Spleen	endothelial cell	Endothelial cell	CL:0000115	Spleen	UBERON:0002106	0.0481127	0.644489	0.145756	0.316114	0.500157	.
TS_Tongue_vein endothelial cell	Adult	Digestive system	TS_Tongue	vein endothelial cell	Endothelial cell	CL:0000115	Tongue	UBERON:0001723	0.0519789	0.620733	0.151661	0.316592	0.4995	.
TS_Large_Intestine_immature enterocyte	Adult	Digestive system	TS_Large_Intestine	immature enterocyte	Enterocyte	CL:0000584	Large intestine	UBERON:0000059	0.0480839	0.660093	0.142804	0.316884	0.4991	.
Fetal_HCA_Liver_Erythroblasts	Fetal	Digestive system	Fetal_HCA_Liver	Erythroblasts	Erythroblast	CL:0000765	Liver	UBERON:0002107	0.13816	0.365103	0.260886	0.319207	0.495927	.
TS_Spleen_plasma cell	Adult	Lymphatic system	TS_Spleen	plasma cell	Plasma cell	CL:0000786	Spleen	UBERON:0002106	0.0481127	0.654329	0.145756	0.319495	0.495536	.
TS_Bone_Marrow_macrophage	Adult	Lymphatic system	TS_Bone_Marrow	macrophage	Macrophage	CL:0000235	Bone marrow	UBERON:0002371	0.0519124	0.638231	0.149446	0.319515	0.495508	.
Fetal_HCA_Lung_Megakaryocytes	Fetal	Respiratory system	Fetal_HCA_Lung	Megakaryocytes	Megakaryocyte	CL:0000556	Lung	UBERON:0002048	0.129251	0.375684	0.254982	0.320481	0.494198	.
Lake_2017_CerebellarHemisphere_Per	Adult	Nervous system	Lake_2017_CerebellarHemisphere	Per	Pericyte cell	CL:0000669	Cerebellar hemisphere	UBERON:0002245	0.156973	0.343942	0.278598	0.320548	0.494107	.
TS_Uterus_nk cell	Adult	Reproductive system	TS_Uterus	nk cell	Natural killer cell	CL:0000623	Uterus	UBERON:0000995	0.0969275	0.514595	0.186347	0.320717	0.493879	.
TS_Skin_nkt cell	Adult	Integumentary system	TS_Skin	nkt cell	Natural killer cell	CL:0000623	Skin of body	UBERON:0002097	0.0844795	0.557207	0.173063	0.321978	0.492174	.
TS_Tongue_basal cell	Adult	Digestive system	TS_Tongue	basal cell	Basal cell	CL:0000646	Tongue	UBERON:0001723	0.0519789	0.636049	0.151661	0.322052	0.492074	.
Fetal_HCA_Liver_Myeloid cells	Fetal	Digestive system	Fetal_HCA_Liver	Myeloid cells	Myeloid cell	CL:0000763	Liver	UBERON:0002107	0.13816	0.370785	0.260886	0.322681	0.491227	.
TS_Muscle_pericyte cell	Adult	Muscular system	TS_Muscle	pericyte cell	Pericyte cell	CL:0000669	Muscle organ	UBERON:0001630	0.0480969	0.672279	0.143911	0.322719	0.491176	.
TS_Bone_Marrow_cd24 neutrophil	Adult	Lymphatic system	TS_Bone_Marrow	cd24 neutrophil	Neutrophil	CL:0000775	Bone marrow	UBERON:0002371	0.0519124	0.648565	0.149446	0.323132	0.49062	.
Fetal_HCA_Liver_Lymphoid cells	Fetal	Digestive system	Fetal_HCA_Liver	Lymphoid cells	Innate lymphoid cell	CL:0001065	Liver	UBERON:0002107	0.13816	0.372185	0.260886	0.323533	0.490081	.
TS_Eye_monocyte	Adult	Sensory system	TS_Eye	monocyte	Monocyte	CL:0000576	Eye	UBERON:0000970	0.0559631	0.629503	0.154613	0.324072	0.489358	.
TS_Bladder_nk cell	Adult	Urinary system	TS_Bladder	nk cell	Natural killer cell	CL:0000623	Bladder organ	UBERON:0018707	0.0519222	0.646589	0.150554	0.324112	0.489304	.
TS_Kidney_endothelial cell	Adult	Urinary system	TS_Kidney	endothelial cell	Endothelial cell	CL:0000115	Kidney	UBERON:0002113	0.0729	0.586767	0.166052	0.324316	0.489031	.
TS_Blood_plasma cell	Adult	Lymphatic system	TS_Blood	plasma cell	Plasma cell	CL:0000786	Blood	UBERON:0000178	0.0481376	0.660463	0.148339	0.32557	0.487356	.
TS_Skin_cd8-positive, alpha-beta memory t cell	Adult	Integumentary system	TS_Skin	cd8-positive, alpha-beta memory t cell	T cell	CL:0000084	Skin of body	UBERON:0002097	0.0844795	0.566141	0.173063	0.325582	0.48734	.
TS_Lung_bronchial smooth muscle cell	Adult	Respiratory system	TS_Lung	bronchial smooth muscle cell	Smooth muscle cell	CL:0000192	Lung	UBERON:0002048	0.0969803	0.518589	0.189668	0.326468	0.48616	.
Fetal_HCA_Lung_Myeloid cells	Fetal	Respiratory system	Fetal_HCA_Lung	Myeloid cells	Myeloid cell	CL:0000763	Lung	UBERON:0002048	0.129251	0.385977	0.254982	0.326601	0.485982	.
TS_Thymus_fast muscle cell	Adult	Lymphatic system	TS_Thymus	fast muscle cell	Cell of skeletal muscle	CL:0000188	Thymus	UBERON:0002370	0.110354	0.500062	0.200738	0.331136	0.479994	.
TS_Thymus_mature nk t cell	Adult	Lymphatic system	TS_Thymus	mature nk t cell	Natural killer cell	CL:0000623	Thymus	UBERON:0002370	0.110354	0.506649	0.200738	0.334167	0.476036	.
TS_Lung_pericyte cell	Adult	Respiratory system	TS_Lung	pericyte cell	Pericyte cell	CL:0000669	Lung	UBERON:0002048	0.0969803	0.555189	0.189668	0.342328	0.465558	.
NeonatalAdrenalGland_Erythroid cell	Neonatal	Endocrine system	NeonatalAdrenalGland	Erythroid cell	Erythroid lineage cell	CL:0000764	Adrenal gland	UBERON:0002369	0.214218	0.348429	0.304059	0.34377	0.463732	.
AdultEpityphlon_Dendritic cell	Adult	Digestive system	AdultEpityphlon	Dendritic cell	Dendritic cell	CL:0000451	Caecum	UBERON:0001153	0.187664	0.375684	0.282288	0.344012	0.463426	.
TS_Eye_retinal blood vessel endothelial cell	Adult	Sensory system	TS_Eye	retinal blood vessel endothelial cell	Endothelial cell	CL:0000115	Eye	UBERON:0000970	0.0559631	0.688995	0.154613	0.34508	0.462081	.
CordBloodCD34P_Neutrophil	Neonatal	Reproductive system	CordBloodCD34P	Neutrophil	Neutrophil	CL:0000775	Umbilical cord blood	UBERON:0012168	0.201044	0.366092	0.291513	0.345512	0.461537	.
VentoTormo_2018_decidua_monocyte	Maternal-Fetal	Reproductive system	VentoTormo_2018_decidua	monocyte	Monocyte	CL:0000576	Decidua	UBERON:0002450	0.0905475	0.607147	0.176753	0.346841	0.45987	.
AdultFallopiantube_Fibroblast	Adult	Reproductive system	AdultFallopiantube	Fibroblast	Fibroblast	CL:0000057	Fallopian tube	UBERON:0003889	0.200831	0.376261	0.286347	0.347791	0.458682	.
TS_Uterus_pericyte cell	Adult	Reproductive system	TS_Uterus	pericyte cell	Pericyte cell	CL:0000669	Uterus	UBERON:0000995	0.0969275	0.578492	0.186347	0.347923	0.458517	.
FetalLiver_Erythroid cell	Fetal	Digestive system	FetalLiver	Erythroid cell	Erythroid lineage cell	CL:0000764	Liver	UBERON:0002107	0.20081	0.379678	0.284133	0.348098	0.458299	.
Fetal_HCA_Adrenal_Megakaryocytes	Fetal	Endocrine system	Fetal_HCA_Adrenal	Megakaryocytes	Megakaryocyte	CL:0000556	Adrenal gland	UBERON:0002369	0.137951	0.417432	0.259041	0.348661	0.457597	.
Lake_2017_VisualCortex_In1b	Adult	Nervous system	Lake_2017_VisualCortex	In1b	Inhibitory neuron	CL:0008029	Visual cortex	UBERON:0000411	0.1569	0.397917	0.27417	0.350803	0.454937	.
Fetal_HCA_Kidney_Stromal cells	Fetal	Urinary system	Fetal_HCA_Kidney	Stromal cells	Stromal cell	CL:0000499	Kidney	UBERON:0002113	0.138271	0.416361	0.2631	0.351794	0.453712	.
FetalLiver_Erythroid progenitor cell (RP high)	Fetal	Digestive system	FetalLiver	Erythroid progenitor cell (RP high)	Erythroid progenitor cell	CL:0000038	Liver	UBERON:0002107	0.20081	0.388941	0.284133	0.353927	0.451086	.
TS_Prostate_hillock cell of prostate epithelium	Adult	Reproductive system	TS_Prostate	hillock cell of prostate epithelium	Epithelial cell	CL:0000066	Prostate gland	UBERON:0002367	0.0906219	0.619045	0.178598	0.354035	0.450954	.
Lake_2017_VisualCortex_In7	Adult	Nervous system	Lake_2017_VisualCortex	In7	Inhibitory neuron	CL:0008029	Visual cortex	UBERON:0000411	0.1569	0.40331	0.27417	0.354069	0.450912	.
Braga_2020_lung_Mast cell	Adult	Respiratory system	Braga_2020_lung	Mast cell	Mast cell	CL:0000097	Lung	UBERON:0002048	0.227545	0.349088	0.318081	0.355087	0.449665	.
TS_Trachea_basal cell	Adult	Respiratory system	TS_Trachea	basal cell	Basal cell	CL:0000646	Trachea	UBERON:0003126	0.0844196	0.6498	0.171218	0.355568	0.449077	.
Fetal_HCA_Kidney_Myeloid cells	Fetal	Urinary system	Fetal_HCA_Kidney	Myeloid cells	Myeloid cell	CL:0000763	Kidney	UBERON:0002113	0.138271	0.423566	0.2631	0.35597	0.448587	.
AdultEpityphlon_B cell	Adult	Digestive system	AdultEpityphlon	B cell	B cell	CL:0000236	Caecum	UBERON:0001153	0.187664	0.400675	0.282288	0.359612	0.444166	.
Braga_2020_lung_NK cell	Adult	Respiratory system	Braga_2020_lung	NK cell	Natural killer cell	CL:0000623	Lung	UBERON:0002048	0.227545	0.358722	0.318081	0.36178	0.441555	.
AdultFallopiantube_Stratified epithelial cell	Adult	Reproductive system	AdultFallopiantube	Stratified epithelial cell	Epithelial cell	CL:0000066	Fallopian tube	UBERON:0003889	0.200831	0.39874	0.286347	0.361944	0.441359	.
TS_Skin_stromal cell	Adult	Integumentary system	TS_Skin	stromal cell	Stromal cell	CL:0000499	Skin of body	UBERON:0002097	0.0844795	0.666598	0.173063	0.36451	0.438291	.
Lake_2017_CerebellarHemisphere_End	Adult	Nervous system	Lake_2017_CerebellarHemisphere	End	Endothelial cell	CL:0000115	Cerebellar hemisphere	UBERON:0002245	0.156973	0.415208	0.278598	0.365185	0.437487	.
Braga_2020_lung_Ciliated	Adult	Respiratory system	Braga_2020_lung	Ciliated	Ciliated cell	CL:0000064	Lung	UBERON:0002048	0.227545	0.36605	0.318081	0.366817	0.435551	.
TS_Uterus_epithelial cell	Adult	Reproductive system	TS_Uterus	epithelial cell	Epithelial cell	CL:0000066	Uterus	UBERON:0000995	0.0969275	0.631356	0.186347	0.369428	0.43247	.
AdultThyroid_Thyroid follicular cell	Adult	Endocrine system	AdultThyroid	Thyroid follicular cell	Thyroid follicular cell	CL:0002258	Thyroid gland	UBERON:0002046	0.200851	0.407921	0.288561	0.369554	0.432322	.
AdultFallopiantube_Endothelial cell (APC)	Adult	Reproductive system	AdultFallopiantube	Endothelial cell (APC)	Endothelial cell	CL:0000115	Fallopian tube	UBERON:0003889	0.200831	0.413438	0.286347	0.371	0.430626	.
TS_Skin_endothelial cell	Adult	Integumentary system	TS_Skin	endothelial cell	Endothelial cell	CL:0000115	Skin of body	UBERON:0002097	0.0844795	0.687101	0.173063	0.372119	0.429318	.
AdultPancreas_Macrophage	Adult	Digestive system	AdultPancreas	Macrophage	Macrophage	CL:0000235	Pancreas	UBERON:0001264	0.201014	0.411874	0.290406	0.373605	0.427587	.
NeonatalAdrenalGland_Endothelial cell	Neonatal	Endocrine system	NeonatalAdrenalGland	Endothelial cell	Endothelial cell	CL:0000115	Adrenal gland	UBERON:0002369	0.214218	0.3938	0.304059	0.373876	0.427272	.
Lake_2017_VisualCortex_Ex6b	Adult	Nervous system	Lake_2017_VisualCortex	Ex6b	Excitatory neuron	CL:0008030	Visual cortex	UBERON:0000411	0.1569	0.437729	0.27417	0.374457	0.426598	.
Lake_2017_VisualCortex_In1c	Adult	Nervous system	Lake_2017_VisualCortex	In1c	Inhibitory neuron	CL:0008029	Visual cortex	UBERON:0000411	0.1569	0.440981	0.27417	0.376344	0.424415	.
FetalLiver_CB CD34+	Fetal	Digestive system	FetalLiver	CB CD34+	Hematopoietic stem cell	CL:0000037	Liver	UBERON:0002107	0.20081	0.426489	0.284133	0.376927	0.423743	.
NeonatalAdrenalGland_Fasciculata cell	Neonatal	Endocrine system	NeonatalAdrenalGland	Fasciculata cell	Type II cell of adrenal cortex	CL:0002136	Adrenal gland	UBERON:0002369	0.214218	0.399069	0.304059	0.377267	0.423351	.
TS_Vasculature_fibroblast	Adult	Cardiovascular system	TS_Vasculature	fibroblast	Fibroblast	CL:0000057	Vasculature	UBERON:0002049	0.0906231	0.675408	0.180074	0.377863	0.422666	.
Fetal_HCA_Thymus_Stromal cells	Fetal	Lymphatic system	Fetal_HCA_Thymus	Stromal cells	Stromal cell	CL:0000499	Thymus	UBERON:0002370	0.227065	0.385771	0.315498	0.378045	0.422456	.
TS_Thymus_nk cell	Adult	Lymphatic system	TS_Thymus	nk cell	Natural killer cell	CL:0000623	Thymus	UBERON:0002370	0.110354	0.611182	0.200738	0.3801	0.420102	.
TS_Small_Intestine_intestinal crypt stem cell	Adult	Digestive system	TS_Small_Intestine	intestinal crypt stem cell	Intestinal crypt stem cell	CL:0002250	Small intestine	UBERON:0002108	0.110363	0.6048	0.204428	0.382091	0.417833	.
Fetal_HCA_Cerebrum_10k_SKOR2_NPSR1 positive cells	Fetal	Nervous system	Fetal_HCA_Cerebrum_10k	SKOR2_NPSR1 positive cells	Neuron	CL:0000540	Cerebral hemisphere	UBERON:0001869	0.14749	0.459138	0.27048	0.383238	0.416532	.
AdultThyroid_Fibroblast	Adult	Endocrine system	AdultThyroid	Fibroblast	Fibroblast	CL:0000057	Thyroid gland	UBERON:0002046	0.200851	0.434147	0.288561	0.385508	0.413967	.
Lake_2017_VisualCortex_In1a	Adult	Nervous system	Lake_2017_VisualCortex	In1a	Inhibitory neuron	CL:0008029	Visual cortex	UBERON:0000411	0.1569	0.457285	0.27417	0.385707	0.413743	.
AdultHeart_Endothelial cell (APC)	Adult	Cardiovascular system	AdultHeart	Endothelial cell (APC)	Endothelial cell	CL:0000115	Heart	UBERON:0000948	0.214326	0.411791	0.305535	0.386626	0.412709	.
TS_Uterus_endothelial cell	Adult	Reproductive system	TS_Uterus	endothelial cell	Endothelial cell	CL:0000115	Uterus	UBERON:0000995	0.0969275	0.676232	0.186347	0.387034	0.412251	.
Fetal_HCA_Cerebrum_10k_Excitatory neurons	Fetal	Nervous system	Fetal_HCA_Cerebrum_10k	Excitatory neurons	Excitatory neuron	CL:0008030	Cerebral hemisphere	UBERON:0001869	0.14749	0.467207	0.27048	0.387772	0.411424	.
TS_Lung_type i pneumocyte	Adult	Respiratory system	TS_Lung	type i pneumocyte	Pneumocyte	CL:0000322	Lung	UBERON:0002048	0.0969803	0.667421	0.189668	0.388223	0.410919	.
TS_Thymus_cd4-positive helper t cell	Adult	Lymphatic system	TS_Thymus	cd4-positive helper t cell	T cell	CL:0000084	Thymus	UBERON:0002370	0.110354	0.634073	0.200738	0.389656	0.409319	.
Fetal_HCA_Thymus_Antigen presenting cells	Fetal	Lymphatic system	Fetal_HCA_Thymus	Antigen presenting cells	Professional antigen presenting cell	CL:0000145	Thymus	UBERON:0002370	0.227065	0.405821	0.315498	0.391207	0.407594	.
AdultSigmoidColon_Smooth muscle cell	Adult	Digestive system	AdultSigmoidColon	Smooth muscle cell	Smooth muscle cell	CL:0000192	Sigmoid colon	UBERON:0001159	0.240905	0.389435	0.329151	0.391509	0.407258	.
TS_Small_Intestine_mast cell	Adult	Digestive system	TS_Small_Intestine	mast cell	Mast cell	CL:0000097	Small intestine	UBERON:0002108	0.110363	0.630409	0.204428	0.392925	0.40569	.
AdultBladder_Mast cell	Adult	Urinary system	AdultBladder	Mast cell	Mast cell	CL:0000097	Bladder organ	UBERON:0018707	0.240548	0.399893	0.326937	0.396736	0.401498	.
TS_Liver_monocyte	Adult	Digestive system	TS_Liver	monocyte	Monocyte	CL:0000576	Liver	UBERON:0002107	0.103638	0.661287	0.197786	0.396845	0.401379	.
AdultBoneMarrow_Erythroid progenitor cell (RP high)	Adult	Lymphatic system	AdultBoneMarrow	Erythroid progenitor cell (RP high)	Erythroid progenitor cell	CL:0000038	Bone marrow	UBERON:0002371	0.21379	0.437976	0.301845	0.3997	0.398265	.
Lake_2017_VisualCortex_Mic	Adult	Nervous system	Lake_2017_VisualCortex	Mic	Microglial cell	CL:0000129	Visual cortex	UBERON:0000411	0.1569	0.486022	0.27417	0.401824	0.395964	.
TS_Small_Intestine_small intestine goblet cell	Adult	Digestive system	TS_Small_Intestine	small intestine goblet cell	Goblet cell	CL:0000160	Small intestine	UBERON:0002108	0.110363	0.657211	0.204428	0.404036	0.39358	.
TS_Small_Intestine_intestinal enteroendocrine cell	Adult	Digestive system	TS_Small_Intestine	intestinal enteroendocrine cell	Endocrine cell	CL:0000163	Small intestine	UBERON:0002108	0.110363	0.657623	0.204428	0.404205	0.393398	.
Lake_2017_FrontalCortex_Per	Adult	Nervous system	Lake_2017_FrontalCortex	Per	Pericyte cell	CL:0000669	Frontal cortex	UBERON:0001870	0.156938	0.488287	0.277122	0.405965	0.391511	.
TS_Small_Intestine_cd4-positive, alpha-beta t cell	Adult	Digestive system	TS_Small_Intestine	cd4-positive, alpha-beta t cell	T cell	CL:0000084	Small intestine	UBERON:0002108	0.110363	0.667998	0.204428	0.408445	0.388867	.
AdultThyroid_Endothelial cell	Adult	Endocrine system	AdultThyroid	Endothelial cell	Endothelial cell	CL:0000115	Thyroid gland	UBERON:0002046	0.200851	0.475483	0.288561	0.409734	0.387498	.
Voigt_2019_retina_1_Melanocyte	Adult	Sensory system	Voigt_2019_retina_1	Melanocyte	Melanocyte	CL:0000148	Retina	UBERON:0000966	0.254677	0.401828	0.344649	0.412278	0.38481	.
Lake_2017_FrontalCortex_Ex1	Adult	Nervous system	Lake_2017_FrontalCortex	Ex1	Excitatory neuron	CL:0008030	Frontal cortex	UBERON:0001870	0.156938	0.502861	0.277122	0.413984	0.383017	.
AdultBoneMarrow_Antigen presenting cell (RPS high)	Adult	Lymphatic system	AdultBoneMarrow	Antigen presenting cell (RPS high)	Professional antigen presenting cell	CL:0000145	Bone marrow	UBERON:0002371	0.21379	0.464119	0.301845	0.415437	0.381495	.
AdultSigmoidColon_B cell	Adult	Digestive system	AdultSigmoidColon	B cell	B cell	CL:0000236	Sigmoid colon	UBERON:0001159	0.240905	0.425789	0.329151	0.415549	0.381378	.
AdultSigmoidColon_Dendritic cell	Adult	Digestive system	AdultSigmoidColon	Dendritic cell	Dendritic cell	CL:0000451	Sigmoid colon	UBERON:0001159	0.240905	0.427519	0.329151	0.416666	0.380212	.
TS_Salivary_Gland_monocyte	Adult	Digestive system	TS_Salivary_Gland	monocyte	Monocyte	CL:0000576	Saliva-secreting gland	UBERON:0001044	0.110438	0.681172	0.207011	0.417238	0.379616	.
AdultBoneMarrow_Neutrophil	Adult	Lymphatic system	AdultBoneMarrow	Neutrophil	Neutrophil	CL:0000775	Bone marrow	UBERON:0002371	0.21379	0.480588	0.301845	0.42512	0.371489	.
AdultDuodenum_Endothelial cell (APC)	Adult	Digestive system	AdultDuodenum	Endothelial cell (APC)	Endothelial cell	CL:0000115	Duodenum	UBERON:0002114	0.240872	0.445222	0.327675	0.426711	0.369867	.
TS_Lymph_Node_regulatory t cell	Adult	Lymphatic system	TS_Lymph_Node	regulatory t cell	T cell	CL:0000084	Lymph node	UBERON:0000029	0.117451	0.667421	0.219557	0.427958	0.368599	.
TS_Spleen_mature nk t cell	Adult	Lymphatic system	TS_Spleen	mature nk t cell	T cell	CL:0000084	Spleen	UBERON:0002106	0.124582	0.607806	0.242066	0.429094	0.367447	.
Fetal_HCA_Stomach_Parietal and chief cells	Fetal	Digestive system	Fetal_HCA_Stomach	Parietal and chief cells	Epithelial cell	CL:0000066	Stomach	UBERON:0000945	0.268054	0.415908	0.354613	0.429778	0.366756	.
AdultSpleen_Endothelial cell (APC)	Adult	Lymphatic system	AdultSpleen	Endothelial cell (APC)	Endothelial cell	CL:0000115	Spleen	UBERON:0002106	0.227495	0.466631	0.316605	0.430259	0.36627	.
TS_Muscle_fast muscle cell	Adult	Muscular system	TS_Muscle	fast muscle cell	Cell of skeletal muscle	CL:0000188	Muscle organ	UBERON:0001630	0.124547	0.624974	0.239114	0.433505	0.363006	.
AdultAdrenalGland_Stromal cell	Adult	Endocrine system	AdultAdrenalGland	Stromal cell	Stromal cell	CL:0000499	Adrenal gland	UBERON:0002369	0.254322	0.438676	0.342435	0.434982	0.361529	.
Fetal_HCA_Stomach_Squamous epithelial cells	Fetal	Digestive system	Fetal_HCA_Stomach	Squamous epithelial cells	Epithelial cell	CL:0000066	Stomach	UBERON:0000945	0.268054	0.424184	0.354613	0.435366	0.361146	.
TS_Lymph_Node_cd141-positive myeloid dendritic cell	Adult	Lymphatic system	TS_Lymph_Node	cd141-positive myeloid dendritic cell	Dendritic cell	CL:0000451	Lymph node	UBERON:0000029	0.117451	0.688254	0.219557	0.436672	0.359845	.
Fetal_HCA_Placenta_Stromal cells	Fetal	Reproductive system	Fetal_HCA_Placenta	Stromal cells	Stromal cell	CL:0000499	Placenta	UBERON:0001987	0.25464	0.44304	0.343911	0.439039	0.357497	.
TS_Lung_plasma cell	Adult	Respiratory system	TS_Lung	plasma cell	Plasma cell	CL:0000786	Lung	UBERON:0002048	0.228736	0.473177	0.32214	0.439157	0.35738	.
TS_Large_Intestine_intestinal crypt stem cell	Adult	Digestive system	TS_Large_Intestine	intestinal crypt stem cell	Intestinal crypt stem cell	CL:0002250	Large intestine	UBERON:0000059	0.124529	0.643007	0.237269	0.439414	0.357126	.
TS_Bladder_b cell	Adult	Urinary system	TS_Bladder	b cell	B cell	CL:0000236	Bladder organ	UBERON:0018707	0.131977	0.590843	0.258303	0.439509	0.357032	.
FetalHeart_Macrophage	Fetal	Cardiovascular system	FetalHeart	Macrophage	Macrophage	CL:0000235	Heart	UBERON:0000948	0.241037	0.461814	0.330627	0.439644	0.356899	.
FetalLung_Smooth muscle cell	Fetal	Respiratory system	FetalLung	Smooth muscle cell	Smooth muscle cell	CL:0000192	Lung	UBERON:0002048	0.268094	0.430359	0.357565	0.441881	0.354694	.
TS_Eye_lacrimal gland functional unit cell	Adult	Sensory system	TS_Eye	lacrimal gland functional unit cell	Epithelial cell	CL:0000066	Eye	UBERON:0000970	0.295587	0.37869	0.409963	0.444435	0.352192	.
Fetal_HCA_Spleen_Erythroblasts	Fetal	Lymphatic system	Fetal_HCA_Spleen	Erythroblasts	Erythroblast	CL:0000765	Spleen	UBERON:0002106	0.268333	0.433488	0.35941	0.44546	0.351191	.
TS_Liver_t cell	Adult	Digestive system	TS_Liver	t cell	T cell	CL:0000084	Liver	UBERON:0002107	0.239765	0.48137	0.32583	0.4474	0.349304	.
Fetal_HCA_Stomach_Goblet cells	Fetal	Digestive system	Fetal_HCA_Stomach	Goblet cells	Goblet cell	CL:0000160	Stomach	UBERON:0000945	0.268054	0.442916	0.354613	0.447805	0.348911	.
TS_Vasculature_plasma cell	Adult	Cardiovascular system	TS_Vasculature	plasma cell	Plasma cell	CL:0000786	Vasculature	UBERON:0002049	0.218006	0.509366	0.309963	0.449323	0.347442	.
Fetal_HCA_Spleen_Myeloid cells	Fetal	Lymphatic system	Fetal_HCA_Spleen	Myeloid cells	Myeloid cell	CL:0000763	Spleen	UBERON:0002106	0.268333	0.442381	0.35941	0.45137	0.345467	.
AdultAdrenalGland_Fasciculata cell	Adult	Endocrine system	AdultAdrenalGland	Fasciculata cell	Type II cell of adrenal cortex	CL:0002136	Adrenal gland	UBERON:0002369	0.254322	0.46626	0.342435	0.452597	0.344288	.
Fetal_HCA_Spleen_Mesothelial cells	Fetal	Lymphatic system	Fetal_HCA_Spleen	Mesothelial cells	Mesothelial cell	CL:0000077	Spleen	UBERON:0002106	0.268333	0.444893	0.35941	0.453027	0.343876	.
TS_Bone_Marrow_memory b cell	Adult	Lymphatic system	TS_Bone_Marrow	memory b cell	B cell	CL:0000236	Bone marrow	UBERON:0002371	0.131955	0.623204	0.257196	0.453736	0.343197	.
TS_Blood_naive b cell	Adult	Lymphatic system	TS_Blood	naive b cell	B cell	CL:0000236	Blood	UBERON:0000178	0.124629	0.657787	0.245756	0.456238	0.340808	.
Fetal_HCA_Stomach_Lymphoid cells	Fetal	Digestive system	Fetal_HCA_Stomach	Lymphoid cells	Innate lymphoid cell	CL:0001065	Stomach	UBERON:0000945	0.268054	0.456462	0.354613	0.456624	0.340442	.
AdultOmentum_Fibroblast	Adult	Integumentary system	AdultOmentum	Fibroblast	Fibroblast	CL:0000057	Omentum	UBERON:0003688	0.267814	0.461443	0.350923	0.45674	0.340331	.
Fetal_HCA_Stomach_Vascular endothelial cells	Fetal	Digestive system	Fetal_HCA_Stomach	Vascular endothelial cells	Epithelial cell	CL:0000066	Stomach	UBERON:0000945	0.268054	0.457409	0.354613	0.457235	0.339861	.
TS_Blood_platelet	Adult	Lymphatic system	TS_Blood	platelet	Platelet	CL:0000233	Blood	UBERON:0000178	0.124629	0.661287	0.245756	0.457803	0.339321	.
TS_Spleen_cd8-positive, alpha-beta memory t cell	Adult	Lymphatic system	TS_Spleen	cd8-positive, alpha-beta memory t cell	T cell	CL:0000084	Spleen	UBERON:0002106	0.124582	0.671456	0.242066	0.457842	0.339284	.
TS_Large_Intestine_cd8-positive, alpha-beta t cell	Adult	Digestive system	TS_Large_Intestine	cd8-positive, alpha-beta t cell	T cell	CL:0000084	Large intestine	UBERON:0000059	0.124529	0.686195	0.237269	0.458344	0.338809	.
Enge_2017_Pancreas_mesenchymal cell	Adult	Digestive system	Enge_2017_Pancreas	mesenchymal cell	Mesenchymal stem cell	CL:0000134	Pancreas	UBERON:0001264	0.166553	0.583144	0.281181	0.460438	0.336829	.
AdultEsophagus_Stromal cell	Adult	Digestive system	AdultEsophagus	Stromal cell	Stromal cell	CL:0000499	Esophagus	UBERON:0001043	0.282067	0.411709	0.399631	0.461454	0.335872	.
Fetal_HCA_Stomach_Myeloid cells	Fetal	Digestive system	Fetal_HCA_Stomach	Myeloid cells	Myeloid cell	CL:0000763	Stomach	UBERON:0000945	0.268054	0.466219	0.354613	0.462888	0.334524	.
TS_Muscle_macrophage	Adult	Muscular system	TS_Muscle	macrophage	Macrophage	CL:0000235	Muscle organ	UBERON:0001630	0.124547	0.692247	0.239114	0.463246	0.334188	.
TS_Spleen_cd141-positive myeloid dendritic cell	Adult	Lymphatic system	TS_Spleen	cd141-positive myeloid dendritic cell	Dendritic cell	CL:0000451	Spleen	UBERON:0002106	0.124582	0.685207	0.242066	0.463856	0.333617	.
TS_Blood_alpha-beta t cell	Adult	Lymphatic system	TS_Blood	alpha-beta t cell	T cell	CL:0000084	Blood	UBERON:0000178	0.124629	0.676149	0.245756	0.464399	0.333109	.
TS_Spleen_nk cell	Adult	Lymphatic system	TS_Spleen	nk cell	Natural killer cell	CL:0000623	Spleen	UBERON:0002106	0.124582	0.688418	0.242066	0.465251	0.332313	.
TS_Blood_memory b cell	Adult	Lymphatic system	TS_Blood	memory b cell	B cell	CL:0000236	Blood	UBERON:0000178	0.124629	0.683766	0.245756	0.467748	0.329988	.
AdultStomach_Fibroblast	Adult	Digestive system	AdultStomach	Fibroblast	Fibroblast	CL:0000057	Stomach	UBERON:0000945	0.281931	0.432459	0.391513	0.470014	0.327889	.
FetalKidney_Primordial germ cell	Fetal	Urinary system	FetalKidney	Primordial germ cell	Primordial germ cell	CL:0000670	Kidney	UBERON:0002113	0.281902	0.436082	0.388561	0.470247	0.327674	.
TS_Blood_cd8-positive, alpha-beta t cell	Adult	Lymphatic system	TS_Blood	cd8-positive, alpha-beta t cell	T cell	CL:0000084	Blood	UBERON:0000178	0.124629	0.692783	0.245756	0.471686	0.326347	.
Fetal_HCA_Muscle_Erythroblasts	Fetal	Muscular system	Fetal_HCA_Muscle	Erythroblasts	Erythroblast	CL:0000765	Muscle organ	UBERON:0001630	0.281763	0.445098	0.384502	0.473251	0.324908	.
TS_Spleen_classical monocyte	Adult	Lymphatic system	TS_Spleen	classical monocyte	Monocyte	CL:0000576	Spleen	UBERON:0002106	0.124582	0.707481	0.242066	0.473456	0.32472	.
FetalLung_Dendritic cell	Fetal	Respiratory system	FetalLung	Dendritic cell	Dendritic cell	CL:0000451	Lung	UBERON:0002048	0.268094	0.479023	0.357565	0.473499	0.324681	.
TS_Muscle_mesenchymal stem cell	Adult	Muscular system	TS_Muscle	mesenchymal stem cell	Mesenchymal stem cell	CL:0000134	Muscle organ	UBERON:0001630	0.124547	0.716579	0.239114	0.47361	0.324579	.
Placenta_Erythroid cell	Adult	Reproductive system	Placenta	Erythroid cell	Erythroid lineage cell	CL:0000764	Placenta	UBERON:0001987	0.281753	0.450492	0.382288	0.475148	0.323171	.
TS_Skin_t cell	Adult	Integumentary system	TS_Skin	t cell	T cell	CL:0000084	Skin of body	UBERON:0002097	0.207392	0.577216	0.299631	0.476438	0.321994	.
AdultIleum_Smooth muscle cell	Adult	Digestive system	AdultIleum	Smooth muscle cell	Smooth muscle cell	CL:0000192	Ileum	UBERON:0002116	0.281628	0.462102	0.374908	0.476953	0.321524	.
TS_Bone_Marrow_hematopoietic stem cell	Adult	Lymphatic system	TS_Bone_Marrow	hematopoietic stem cell	Hematopoietic stem cell	CL:0000037	Bone marrow	UBERON:0002371	0.131955	0.673967	0.257196	0.477121	0.321372	.
TS_Muscle_endothelial cell of lymphatic vessel	Adult	Muscular system	TS_Muscle	endothelial cell of lymphatic vessel	Endothelial cell	CL:0000115	Muscle organ	UBERON:0001630	0.272847	0.475853	0.364945	0.477679	0.320864	.
AdultTemporalLobe_Macrophage	Adult	Nervous system	AdultTemporalLobe	Macrophage	Microglial cell	CL:0000129	Temporal lobe	UBERON:0001871	0.268001	0.493351	0.35203	0.477703	0.320842	.
AdultTrachea_Endothelial cell (endothelial to mesenchymal transition)	Adult	Respiratory system	AdultTrachea	Endothelial cell (endothelial to mesenchymal transition)	Endothelial cell	CL:0000115	Trachea	UBERON:0003126	0.281751	0.455679	0.38155	0.478037	0.320539	.
TS_Eye_microglial cell	Adult	Sensory system	TS_Eye	microglial cell	Microglial cell	CL:0000129	Eye	UBERON:0000970	0.139653	0.657911	0.267159	0.481354	0.317535	.
ChorionicVillus_Stromal cell	Adult	Reproductive system	ChorionicVillus	Stromal cell	Stromal cell	CL:0000499	Chorionic villus	UBERON:0007106	0.254319	0.515665	0.340959	0.481449	0.31745	.
Fetal_HCA_Muscle_Schwann cells	Fetal	Muscular system	Fetal_HCA_Muscle	Schwann cells	Schwann cell	CL:0002573	Muscle organ	UBERON:0001630	0.281763	0.457326	0.384502	0.481487	0.317416	.
AdultAdrenalGland_Macrophage	Adult	Endocrine system	AdultAdrenalGland	Macrophage	Macrophage	CL:0000235	Adrenal gland	UBERON:0002369	0.254322	0.516901	0.342435	0.483503	0.315601	.
Madissoon_2020_oesophagus_NK_T_CD8_Cytotoxic	Adult	Digestive system	Madissoon_2020_oesophagus	NK_T_CD8_Cytotoxic	T cell	CL:0000084	Esophagus	UBERON:0001043	0.281689	0.467125	0.378967	0.483537	0.31557	.
FetalSpinalCord_Neutrophil	Fetal	Nervous system	FetalSpinalCord	Neutrophil	Neutrophil	CL:0000775	Spinal cord	UBERON:0002240	0.282001	0.44938	0.395203	0.484526	0.314683	.
FetalSpinalCord_Antigen presenting cell (RPS high)	Fetal	Nervous system	FetalSpinalCord	Antigen presenting cell (RPS high)	Professional antigen presenting cell	CL:0000145	Spinal cord	UBERON:0002240	0.282001	0.450986	0.395203	0.485621	0.313702	.
Fetal_HCA_Muscle_Smooth muscle cells	Fetal	Muscular system	Fetal_HCA_Muscle	Smooth muscle cells	Smooth muscle cell	CL:0000192	Muscle organ	UBERON:0001630	0.281763	0.465231	0.384502	0.486743	0.3127	.
TS_Eye_fibroblast	Adult	Sensory system	TS_Eye	fibroblast	Fibroblast	CL:0000057	Eye	UBERON:0000970	0.139653	0.673103	0.267159	0.488364	0.311256	.
FetalCalvaria_Fetal mesenchymal progenitor	Fetal	Skeletal system	FetalCalvaria	Fetal mesenchymal progenitor	Mesenchymal stem cell	CL:0000134	Vault of skull	UBERON:0004339	0.281651	0.47997	0.376384	0.489782	0.309997	.
FetalKidney_Fetal epithelial progenitor	Fetal	Urinary system	FetalKidney	Fetal epithelial progenitor	Epithelial fate stem cell	CL:0000036	Kidney	UBERON:0002113	0.281902	0.465602	0.388561	0.49023	0.3096	.
AdultOmentum_Macrophage	Adult	Integumentary system	AdultOmentum	Macrophage	Macrophage	CL:0000235	Omentum	UBERON:0003688	0.267814	0.516118	0.350923	0.490577	0.309293	.
TS_Eye_eye photoreceptor cell	Adult	Sensory system	TS_Eye	eye photoreceptor cell	Photoreceptor cell	CL:0000210	Eye	UBERON:0000970	0.139653	0.67899	0.267159	0.491056	0.308869	.
Fetal_HCA_Muscle_Lymphoid cells	Fetal	Muscular system	Fetal_HCA_Muscle	Lymphoid cells	Innate lymphoid cell	CL:0001065	Muscle organ	UBERON:0001630	0.281763	0.472148	0.384502	0.491301	0.308653	.
Madissoon_2020_oesophagus_B_CD27pos	Adult	Digestive system	Madissoon_2020_oesophagus	B_CD27pos	B cell	CL:0000236	Esophagus	UBERON:0001043	0.281689	0.481741	0.378967	0.493042	0.307116	.
TS_Eye_adipocyte	Adult	Sensory system	TS_Eye	adipocyte	Epicardial adipocyte	CL:1000309	Eye	UBERON:0000970	0.139653	0.683354	0.267159	0.493042	0.307116	.
TS_Eye_macrophage	Adult	Sensory system	TS_Eye	macrophage	Macrophage	CL:0000235	Eye	UBERON:0000970	0.139653	0.684095	0.267159	0.493379	0.306819	.
FetalSpinalCord_Fetal chondrocyte	Fetal	Nervous system	FetalSpinalCord	Fetal chondrocyte	Chondrocyte	CL:0000138	Spinal cord	UBERON:0002240	0.282001	0.463996	0.395203	0.494416	0.305908	.
TS_Mammary_plasma cell	Adult	Endocrine system	TS_Mammary	plasma cell	Plasma cell	CL:0000786	Mammary gland	UBERON:0001911	0.207356	0.622916	0.297048	0.497229	0.303443	.
TS_Trachea_mast cell	Adult	Respiratory system	TS_Trachea	mast cell	Mast cell	CL:0000097	Trachea	UBERON:0003126	0.207286	0.632138	0.293727	0.498308	0.302502	.
Madissoon_2020_oesophagus_Muscle	Adult	Digestive system	Madissoon_2020_oesophagus	Muscle	Muscle cell	CL:0000187	Esophagus	UBERON:0001043	0.281689	0.490345	0.378967	0.498558	0.302284	.
AdultKidney_B cell (Plasmocyte)	Adult	Urinary system	AdultKidney	B cell (Plasmocyte)	B cell	CL:0000236	Kidney	UBERON:0002113	0.29589	0.424801	0.438376	0.499228	0.301701	.
Fetal_HCA_Muscle_Myeloid cells	Fetal	Muscular system	Fetal_HCA_Muscle	Myeloid cells	Myeloid cell	CL:0000763	Muscle organ	UBERON:0001630	0.281763	0.484458	0.384502	0.499316	0.301625	.
TS_Eye_melanocyte	Adult	Sensory system	TS_Eye	melanocyte	Melanocyte	CL:0000148	Eye	UBERON:0000970	0.139653	0.699246	0.267159	0.500214	0.300844	.
FetalAdrenalGland_Primordial germ cell	Fetal	Endocrine system	FetalAdrenalGland	Primordial germ cell	Primordial germ cell	CL:0000670	Adrenal gland	UBERON:0002369	0.295743	0.433653	0.431365	0.500638	0.300476	.
FetalKidney_Dendritic cell	Fetal	Urinary system	FetalKidney	Dendritic cell	Dendritic cell	CL:0000451	Kidney	UBERON:0002113	0.281902	0.481864	0.388561	0.500924	0.300228	.
Madissoon_2020_lung_Plasma_cells	Adult	Respiratory system	Madissoon_2020_lung	Plasma_cells	Plasma cell	CL:0000786	Lung	UBERON:0002048	0.295812	0.432047	0.433948	0.501347	0.299861	.
TS_Skin_naive thymus-derived cd8-positive, alpha-beta t cell	Adult	Integumentary system	TS_Skin	naive thymus-derived cd8-positive, alpha-beta t cell	T cell	CL:0000084	Skin of body	UBERON:0002097	0.207392	0.625921	0.299631	0.501446	0.299775	.
TS_Eye_limbal stem cell	Adult	Sensory system	TS_Eye	limbal stem cell	Stem cell	CL:0000034	Eye	UBERON:0000970	0.139653	0.704557	0.267159	0.502589	0.298787	.
FetalSpinalCord_Fetal mesenchymal progenitor	Fetal	Nervous system	FetalSpinalCord	Fetal mesenchymal progenitor	Mesenchymal stem cell	CL:0000134	Spinal cord	UBERON:0002240	0.282001	0.4768	0.395203	0.50293	0.298493	.
AdultEsophagus_Smooth muscle cell	Adult	Digestive system	AdultEsophagus	Smooth muscle cell	Smooth muscle cell	CL:0000192	Esophagus	UBERON:0001043	0.282067	0.471942	0.399631	0.503213	0.298248	.
FetalIntestine_Fetal epithelial progenitor	Fetal	Digestive system	FetalIntestine	Fetal epithelial progenitor	Epithelial fate stem cell	CL:0000036	Intestine	UBERON:0000160	0.295627	0.451315	0.418819	0.503908	0.297649	.
TS_Lung_cd4-positive alpha-beta t cell	Adult	Respiratory system	TS_Lung	cd4-positive alpha-beta t cell	T cell	CL:0000084	Lung	UBERON:0002048	0.228736	0.589938	0.32214	0.50561	0.296185	.
Madissoon_2020_oesophagus_Fibroblast	Adult	Digestive system	Madissoon_2020_oesophagus	Fibroblast	Fibroblast	CL:0000057	Esophagus	UBERON:0001043	0.281689	0.505661	0.378967	0.508237	0.293934	.
AdultEsophagus_Stratified epithelial cell	Adult	Digestive system	AdultEsophagus	Stratified epithelial cell	Epithelial cell	CL:0000066	Esophagus	UBERON:0001043	0.282067	0.481452	0.399631	0.509515	0.292843	.
TS_Trachea_t cell	Adult	Respiratory system	TS_Trachea	t cell	T cell	CL:0000084	Trachea	UBERON:0003126	0.207286	0.655441	0.293727	0.509708	0.292678	.
AdultStomach_Fetal endocrine cell	Adult	Digestive system	AdultStomach	Fetal endocrine cell	Endocrine cell	CL:0000163	Stomach	UBERON:0000945	0.281931	0.493927	0.391513	0.51112	0.291477	.
Madissoon_2020_oesophagus_Epi_suprabasal	Adult	Digestive system	Madissoon_2020_oesophagus	Epi_suprabasal	Basal cell	CL:0000646	Esophagus	UBERON:0001043	0.281689	0.510931	0.378967	0.511526	0.291132	.
AdultEsophagus_Endothelial cell	Adult	Digestive system	AdultEsophagus	Endothelial cell	Endothelial cell	CL:0000115	Esophagus	UBERON:0001043	0.282067	0.485652	0.399631	0.512274	0.290498	.
FetalKidney_Fetal mesenchymal progenitor	Fetal	Urinary system	FetalKidney	Fetal mesenchymal progenitor	Mesenchymal stem cell	CL:0000134	Kidney	UBERON:0002113	0.281902	0.500391	0.388561	0.512849	0.290011	.
FetalSpinalCord_Endothelial cell	Fetal	Nervous system	FetalSpinalCord	Endothelial cell	Endothelial cell	CL:0000115	Spinal cord	UBERON:0002240	0.282001	0.491992	0.395203	0.512856	0.290005	.
TS_Trachea_cd8-positive, alpha-beta t cell	Adult	Respiratory system	TS_Trachea	cd8-positive, alpha-beta t cell	T cell	CL:0000084	Trachea	UBERON:0003126	0.207286	0.668121	0.293727	0.515809	0.287511	.
TS_Trachea_goblet cell	Adult	Respiratory system	TS_Trachea	goblet cell	Goblet cell	CL:0000160	Trachea	UBERON:0003126	0.207286	0.669933	0.293727	0.516675	0.286783	.
TS_Trachea_smooth muscle cell	Adult	Respiratory system	TS_Trachea	smooth muscle cell	Smooth muscle cell	CL:0000192	Trachea	UBERON:0003126	0.207286	0.67088	0.293727	0.517127	0.286403	.
Madissoon_2020_spleen_DC_1	Adult	Lymphatic system	Madissoon_2020_spleen	DC_1	Dendritic cell	CL:0000451	Spleen	UBERON:0002106	0.28163	0.526493	0.375646	0.518294	0.285424	.
FetalSpinalCord_Macrophage	Fetal	Nervous system	FetalSpinalCord	Macrophage	Microglial cell	CL:0000129	Spinal cord	UBERON:0002240	0.282001	0.500885	0.395203	0.51858	0.285184	.
AdultCerebellum_Astrocyte	Adult	Nervous system	AdultCerebellum	Astrocyte	Astrocyte	CL:0000127	Cerebellum	UBERON:0002037	0.282042	0.498209	0.397786	0.518951	0.284874	.
TS_Mammary_pericyte cell	Adult	Endocrine system	TS_Mammary	pericyte cell	Pericyte cell	CL:0000669	Mammary gland	UBERON:0001911	0.207356	0.669727	0.297048	0.52018	0.283846	.
AdultLung_Mast cell	Adult	Respiratory system	AdultLung	Mast cell	Mast cell	CL:0000097	Lung	UBERON:0002048	0.295679	0.472107	0.424723	0.522715	0.281735	.
Madissoon_2020_oesophagus_Endothelia_vascular_arterial	Adult	Digestive system	Madissoon_2020_oesophagus	Endothelia_vascular_arterial	Endothelial cell	CL:0000115	Esophagus	UBERON:0001043	0.281689	0.530116	0.378967	0.523328	0.281226	.
TS_Mammary_vascular associated smooth muscle cell	Adult	Endocrine system	TS_Mammary	vascular associated smooth muscle cell	Smooth muscle cell	CL:0000192	Mammary gland	UBERON:0001911	0.207356	0.677302	0.297048	0.523801	0.280833	.
AdultJeJunum_Stromal cell	Adult	Digestive system	AdultJeJunum	Stromal cell	Stromal cell	CL:0000499	Jejunum	UBERON:0002115	0.295627	0.485693	0.415867	0.525071	0.279782	.
Fetal_HCA_Heart_Schwann cells	Fetal	Cardiovascular system	Fetal_HCA_Heart	Schwann cells	Schwann cell	CL:0002573	Heart	UBERON:0000948	0.295598	0.49051	0.413284	0.526247	0.278811	.
TS_Lung_cd8-positive alpha-beta t cell	Adult	Respiratory system	TS_Lung	cd8-positive alpha-beta t cell	T cell	CL:0000084	Lung	UBERON:0002048	0.228736	0.629626	0.32214	0.526419	0.278668	.
TS_Skin_muscle cell	Adult	Integumentary system	TS_Skin	muscle cell	Cell of skeletal muscle	CL:0000188	Skin of body	UBERON:0002097	0.207392	0.677014	0.299631	0.526461	0.278634	.
AdultLung_Stratified epithelial cell	Adult	Respiratory system	AdultLung	Stratified epithelial cell	Epithelial cell	CL:0000066	Lung	UBERON:0002048	0.295679	0.477623	0.424723	0.526467	0.278629	.
AdultLung_Endothelial cell	Adult	Respiratory system	AdultLung	Endothelial cell	Endothelial cell	CL:0000115	Lung	UBERON:0002048	0.295679	0.477665	0.424723	0.526495	0.278606	.
FetalMuscle_Fetal epithelial progenitor	Fetal	Muscular system	FetalMuscle	Fetal epithelial progenitor	Epithelial fate stem cell	CL:0000036	Muscle organ	UBERON:0001630	0.295739	0.472518	0.42952	0.526624	0.2785	.
AdultStomach_Endothelial cell (APC)	Adult	Digestive system	AdultStomach	Endothelial cell (APC)	Endothelial cell	CL:0000115	Stomach	UBERON:0000945	0.281931	0.520688	0.391513	0.528057	0.277319	.
TS_Vasculature_erythrocyte	Adult	Cardiovascular system	TS_Vasculature	erythrocyte	Erythrocyte	CL:0000232	Vasculature	UBERON:0002049	0.427731	0.418749	0.487085	0.528232	0.277175	.
Fetal_HCA_Heart_Cardiomyocytes	Fetal	Cardiovascular system	Fetal_HCA_Heart	Cardiomyocytes	Fetal cardiomyocyte	CL:0002495	Heart	UBERON:0000948	0.295598	0.493927	0.413284	0.528496	0.276958	.
FetalIntestine_Erythroid cell	Fetal	Digestive system	FetalIntestine	Erythroid cell	Erythroid lineage cell	CL:0000764	Intestine	UBERON:0000160	0.295627	0.490016	0.418819	0.530234	0.275532	.
AdultJeJunum_Smooth muscle cell	Adult	Digestive system	AdultJeJunum	Smooth muscle cell	Smooth muscle cell	CL:0000192	Jejunum	UBERON:0002115	0.295627	0.493886	0.415867	0.530492	0.275321	.
Fetal_HCA_Eye_Horizontal cells	Fetal	Sensory system	Fetal_HCA_Eye	Horizontal cells	Retina horizontal cell	CL:0000745	Eye	UBERON:0000970	0.295674	0.486681	0.42214	0.530582	0.275248	.
Fetal_HCA_Eye_Astrocytes	Fetal	Sensory system	Fetal_HCA_Eye	Astrocytes	Astrocyte	CL:0000127	Eye	UBERON:0000970	0.295674	0.487463	0.42214	0.531104	0.27482	.
FetalMaleGonad_Endothelial cell	Fetal	Reproductive system	FetalMaleGonad	Endothelial cell	Endothelial cell	CL:0000115	Immature gonad	UBERON:2005272	0.28187	0.535016	0.386716	0.532874	0.273376	.
TS_Thymus_naive b cell	Adult	Lymphatic system	TS_Thymus	naive b cell	B cell	CL:0000236	Thymus	UBERON:0002370	0.250611	0.622998	0.332472	0.533237	0.27308	.
Madissoon_2020_lung_Ciliated	Adult	Respiratory system	Madissoon_2020_lung	Ciliated	Ciliated cell	CL:0000064	Lung	UBERON:0002048	0.295812	0.477335	0.433948	0.533251	0.273068	.
TS_Liver_erythrocyte	Adult	Digestive system	TS_Liver	erythrocyte	Erythrocyte	CL:0000232	Liver	UBERON:0002107	0.239765	0.636584	0.32583	0.533691	0.27271	.
Fetal_HCA_Heart_Epicardial fat cells	Fetal	Cardiovascular system	Fetal_HCA_Heart	Epicardial fat cells	Epicardial adipocyte	CL:1000309	Heart	UBERON:0000948	0.295598	0.50282	0.413284	0.534303	0.272212	.
VentoTormo_2018_decidua_decidual macrophage (dM1)	Maternal-Fetal	Reproductive system	VentoTormo_2018_decidua	decidual macrophage (dM1)	Macrophage	CL:0000235	Decidua	UBERON:0002450	0.217911	0.684631	0.307011	0.538031	0.269193	.
Fetal_HCA_Pancreas_Mesothelial cells	Fetal	Digestive system	Fetal_HCA_Pancreas	Mesothelial cells	Mesothelial cell	CL:0000077	Pancreas	UBERON:0001264	0.295563	0.519906	0.408118	0.541132	0.266697	.
AdultKidney_T cell	Adult	Urinary system	AdultKidney	T cell	T cell	CL:0000084	Kidney	UBERON:0002113	0.29589	0.484252	0.438376	0.541289	0.266571	.
TS_Mammary_vein endothelial cell	Adult	Endocrine system	TS_Mammary	vein endothelial cell	Endothelial cell	CL:0000115	Mammary gland	UBERON:0001911	0.207356	0.719544	0.297048	0.543538	0.26477	.
FetalMuscle_Fetal skeletal muscle cell	Fetal	Muscular system	FetalMuscle	Fetal skeletal muscle cell	Cell of skeletal muscle	CL:0000188	Muscle organ	UBERON:0001630	0.295739	0.499197	0.42952	0.544581	0.263938	.
FetalPancreas_Fetal epithelial progenitor	Fetal	Digestive system	FetalPancreas	Fetal epithelial progenitor	Epithelial fate stem cell	CL:0000036	Pancreas	UBERON:0001264	0.295686	0.505867	0.427306	0.54726	0.261806	.
TS_Thymus_thymocyte	Adult	Lymphatic system	TS_Thymus	thymocyte	Thymocyte	CL:0000893	Thymus	UBERON:0002370	0.250611	0.651076	0.332472	0.547727	0.261436	.
AdultStomach_Goblet cell	Adult	Digestive system	AdultStomach	Goblet cell	Goblet cell	CL:0000160	Stomach	UBERON:0000945	0.281931	0.553007	0.391513	0.547795	0.261382	.
Fetal_HCA_Heart_Lymphoid cells	Fetal	Cardiovascular system	Fetal_HCA_Heart	Lymphoid cells	Innate lymphoid cell	CL:0001065	Heart	UBERON:0000948	0.295598	0.524682	0.413284	0.548305	0.260978	.
TS_Fat_myofibroblast cell	Adult	Integumentary system	TS_Fat	myofibroblast cell	Myofibroblast cell	CL:0000186	Perirenal fat	UBERON:0005406	0.217959	0.70464	0.308118	0.548717	0.260652	.
FetalIntestine_Dendritic cell	Fetal	Digestive system	FetalIntestine	Dendritic cell	Dendritic cell	CL:0000451	Intestine	UBERON:0000160	0.295627	0.520524	0.418819	0.550079	0.259575	.
Fetal_HCA_Intestine_Erythroblasts	Fetal	Digestive system	Fetal_HCA_Intestine	Erythroblasts	Erythroblast	CL:0000765	Intestine	UBERON:0000160	0.309766	0.489069	0.445756	0.550079	0.259575	.
FetalThymus_Proliferating T cell	Fetal	Lymphatic system	FetalThymus	Proliferating T cell	T cell	CL:0000084	Thymus	UBERON:0002370	0.376024	0.464078	0.471218	0.551108	0.258763	.
TS_Lung_intermediate monocyte	Adult	Respiratory system	TS_Lung	intermediate monocyte	Monocyte	CL:0000576	Lung	UBERON:0002048	0.228736	0.68216	0.32214	0.552731	0.257486	.
TS_Vasculature_artery endothelial cell	Adult	Cardiovascular system	TS_Vasculature	artery endothelial cell	Endothelial cell	CL:0000115	Vasculature	UBERON:0002049	0.218006	0.709704	0.309963	0.553081	0.257211	.
AdultTransverseColon_Mast cell	Adult	Digestive system	AdultTransverseColon	Mast cell	Mast cell	CL:0000097	Transverse colon	UBERON:0001157	0.309381	0.497797	0.442066	0.553198	0.257119	.
FetalIntestine_Fetal neuron	Fetal	Digestive system	FetalIntestine	Fetal neuron	Neuron	CL:0000540	Intestine	UBERON:0000160	0.295627	0.527193	0.418819	0.554316	0.256243	.
TS_Prostate_macrophage	Adult	Reproductive system	TS_Prostate	macrophage	Macrophage	CL:0000235	Prostate gland	UBERON:0002367	0.218007	0.705751	0.312915	0.554379	0.256193	.
FetalIntestine_Macrophage	Fetal	Digestive system	FetalIntestine	Macrophage	Macrophage	CL:0000235	Intestine	UBERON:0000160	0.295627	0.527646	0.418819	0.554602	0.256018	.
AdultKidney_Loop of Henle	Adult	Urinary system	AdultKidney	Loop of Henle	Kidney loop of Henle epithelial cell	CL:1000909	Kidney	UBERON:0002113	0.29589	0.504508	0.438376	0.554868	0.25581	.
Fetal_HCA_Heart_Endocardial cells	Fetal	Cardiovascular system	Fetal_HCA_Heart	Endocardial cells	Endocardial cell	CL:0002350	Heart	UBERON:0000948	0.295598	0.535469	0.413284	0.555074	0.255649	.
TS_Vasculature_macrophage	Adult	Cardiovascular system	TS_Vasculature	macrophage	Macrophage	CL:0000235	Vasculature	UBERON:0002049	0.218006	0.714109	0.309963	0.555144	0.255594	.
TS_Lung_non-classical monocyte	Adult	Respiratory system	TS_Lung	non-classical monocyte	Monocyte	CL:0000576	Lung	UBERON:0002048	0.228736	0.687307	0.32214	0.555237	0.255521	.
TS_Prostate_hillock-club cell of prostate epithelium	Adult	Reproductive system	TS_Prostate	hillock-club cell of prostate epithelium	Club cell	CL:0000158	Prostate gland	UBERON:0002367	0.218007	0.708386	0.312915	0.555623	0.25522	.
van_Zyl_eye_2020_BCell	Adult	Sensory system	van_Zyl_eye_2020	BCell	B cell	CL:0000236	Eye	UBERON:0000970	0.309886	0.491951	0.45203	0.556693	0.254384	.
Voigt_2019_retina_2_Choriocapillaris	Adult	Sensory system	Voigt_2019_retina_2	Choriocapillaris	Capillary endothelial cell	CL:0002144	Retina	UBERON:0000966	0.295472	0.546585	0.407011	0.556828	0.254279	.
TS_Prostate_myeloid cell	Adult	Reproductive system	TS_Prostate	myeloid cell	Myeloid cell	CL:0000763	Prostate gland	UBERON:0002367	0.218007	0.713533	0.312915	0.558043	0.253332	.
TS_Prostate_club cell of prostate epithelium	Adult	Reproductive system	TS_Prostate	club cell of prostate epithelium	Club cell	CL:0000158	Prostate gland	UBERON:0002367	0.218007	0.714027	0.312915	0.558275	0.253152	.
TS_Lung_club cell	Adult	Respiratory system	TS_Lung	club cell	Club cell	CL:0000158	Lung	UBERON:0002048	0.228736	0.696035	0.32214	0.559459	0.252232	.
Fetal_HCA_Eye_Vascular endothelial cells	Fetal	Sensory system	Fetal_HCA_Eye	Vascular endothelial cells	Endothelial cell	CL:0000115	Eye	UBERON:0000970	0.295674	0.531187	0.42214	0.55948	0.252215	.
TS_Fat_fibroblast	Adult	Integumentary system	TS_Fat	fibroblast	Fibroblast	CL:0000057	Perirenal fat	UBERON:0005406	0.217959	0.730783	0.308118	0.560872	0.251136	.
TS_Prostate_basal cell of prostate epithelium	Adult	Reproductive system	TS_Prostate	basal cell of prostate epithelium	Basal cell	CL:0000646	Prostate gland	UBERON:0002367	0.218007	0.720696	0.312915	0.561393	0.250733	.
FetalPancreas_Fetal acinar cell	Fetal	Digestive system	FetalPancreas	Fetal acinar cell	Acinar cell	CL:0000622	Pancreas	UBERON:0001264	0.295686	0.528017	0.427306	0.561554	0.250609	.
Voigt_2019_retina_2_Artery	Adult	Sensory system	Voigt_2019_retina_2	Artery	Endothelial cell	CL:0000115	Retina	UBERON:0000966	0.295472	0.554531	0.407011	0.561666	0.250522	.
FetalIntestine_Endothelial cell	Fetal	Digestive system	FetalIntestine	Endothelial cell	Endothelial cell	CL:0000115	Intestine	UBERON:0000160	0.295627	0.540286	0.418819	0.562531	0.249854	.
FetalSkin_Fetal stromal cell	Fetal	Integumentary system	FetalSkin	Fetal stromal cell	Stromal cell	CL:0000499	Skin of body	UBERON:0002097	0.295836	0.518959	0.436162	0.562633	0.249775	.
TS_Uterus_macrophage	Adult	Reproductive system	TS_Uterus	macrophage	Macrophage	CL:0000235	Uterus	UBERON:0000995	0.228663	0.70888	0.319557	0.562896	0.249572	.
TS_Salivary_Gland_cd4-positive helper t cell	Adult	Digestive system	TS_Salivary_Gland	cd4-positive helper t cell	T cell	CL:0000084	Saliva-secreting gland	UBERON:0001044	0.250746	0.67018	0.338376	0.56326	0.249291	.
FetalAdrenalGland_Fetal neuron	Fetal	Endocrine system	FetalAdrenalGland	Fetal neuron	Neuron	CL:0000540	Adrenal gland	UBERON:0002369	0.295743	0.533287	0.431365	0.568086	0.245586	.
FetalPancreas_Dendritic cell	Fetal	Digestive system	FetalPancreas	Dendritic cell	Dendritic cell	CL:0000451	Pancreas	UBERON:0001264	0.295686	0.542838	0.427306	0.570895	0.243444	.
van_Zyl_eye_2020_Pericyte	Adult	Sensory system	van_Zyl_eye_2020	Pericyte	Pericyte cell	CL:0000669	Eye	UBERON:0000970	0.309886	0.51443	0.45203	0.571741	0.242801	.
MacParland_2018_liver_Kupffer cell	Adult	Digestive system	MacParland_2018_liver	Kupffer cell	Kupffer cell	CL:0000091	Liver	UBERON:0002107	0.309314	0.530816	0.44059	0.573684	0.241327	.
van_Zyl_eye_2020_CiliaryMuscle	Adult	Sensory system	van_Zyl_eye_2020	CiliaryMuscle	Muscle cell	CL:0000187	Eye	UBERON:0000970	0.309886	0.521223	0.45203	0.5762	0.239427	.
FetalThymus_T cell	Fetal	Lymphatic system	FetalThymus	T cell	T cell	CL:0000084	Thymus	UBERON:0002370	0.376024	0.501338	0.471218	0.577111	0.23874	.
AdultKidney_Smooth muscle cell	Adult	Urinary system	AdultKidney	Smooth muscle cell	Smooth muscle cell	CL:0000192	Kidney	UBERON:0002113	0.29589	0.540162	0.438376	0.577911	0.238139	.
Madissoon_2020_lung_Fibroblast	Adult	Respiratory system	Madissoon_2020_lung	Fibroblast	Fibroblast	CL:0000057	Lung	UBERON:0002048	0.295812	0.546255	0.433948	0.578275	0.237866	.
van_Zyl_eye_2020_Fibroblast	Adult	Sensory system	van_Zyl_eye_2020	Fibroblast	Fibroblast	CL:0000057	Eye	UBERON:0000970	0.309886	0.52744	0.45203	0.580246	0.236388	.
Fetal_HCA_Intestine_Vascular endothelial cells	Fetal	Digestive system	Fetal_HCA_Intestine	Vascular endothelial cells	Endothelial cell	CL:0000115	Intestine	UBERON:0000160	0.309766	0.535139	0.445756	0.580422	0.236256	.
Fetal_HCA_Lung_Ciliated epithelial cells	Fetal	Respiratory system	Fetal_HCA_Lung	Ciliated epithelial cells	Ciliated cell	CL:0000064	Lung	UBERON:0002048	0.30986	0.533698	0.448708	0.581758	0.235258	.
TS_Small_Intestine_goblet cell	Adult	Digestive system	TS_Small_Intestine	goblet cell	Goblet cell	CL:0000160	Small intestine	UBERON:0002108	0.250622	0.715468	0.335055	0.58211	0.234995	.
TS_Salivary_Gland_nk cell	Adult	Digestive system	TS_Salivary_Gland	nk cell	Natural killer cell	CL:0000623	Saliva-secreting gland	UBERON:0001044	0.250746	0.710898	0.338376	0.583294	0.234113	.
TS_Salivary_Gland_naive b cell	Adult	Digestive system	TS_Salivary_Gland	naive b cell	B cell	CL:0000236	Saliva-secreting gland	UBERON:0001044	0.250746	0.711227	0.338376	0.583452	0.233995	.
FetalMuscle_Fetal stromal cell	Fetal	Muscular system	FetalMuscle	Fetal stromal cell	Stromal cell	CL:0000499	Muscle organ	UBERON:0001630	0.295739	0.560459	0.42952	0.583547	0.233924	.
Fetal_HCA_Intestine_Mesothelial cells	Fetal	Digestive system	Fetal_HCA_Intestine	Mesothelial cells	Mesothelial cell	CL:0000077	Intestine	UBERON:0000160	0.309766	0.540615	0.445756	0.583908	0.233655	.
TS_Thymus_naive regulatory t cell	Adult	Lymphatic system	TS_Thymus	naive regulatory t cell	T cell	CL:0000084	Thymus	UBERON:0002370	0.250611	0.725596	0.332472	0.584275	0.233383	.
Madissoon_2020_lung_DC_Monocyte_Dividing	Adult	Respiratory system	Madissoon_2020_lung	DC_Monocyte_Dividing	Dendritic cell	CL:0000451	Lung	UBERON:0002048	0.295812	0.556136	0.433948	0.584409	0.233283	.
van_Zyl_eye_2020_ScEndo	Adult	Sensory system	van_Zyl_eye_2020	ScEndo	Endothelial cell	CL:0000115	Eye	UBERON:0000970	0.309886	0.536498	0.45203	0.586081	0.232042	.
Madissoon_2020_lung_Alveolar_Type1	Adult	Respiratory system	Madissoon_2020_lung	Alveolar_Type1	Alveolar capillary type 2 endothelial cell	CL:4028003	Lung	UBERON:0002048	0.295812	0.558895	0.433948	0.586107	0.232023	.
TS_Small_Intestine_gut endothelial cell	Adult	Digestive system	TS_Small_Intestine	gut endothelial cell	Endothelial cell	CL:0000115	Small intestine	UBERON:0002108	0.250622	0.724402	0.335055	0.586367	0.231831	.
TS_Lymph_Node_nk cell	Adult	Lymphatic system	TS_Lymph_Node	nk cell	Natural killer cell	CL:0000623	Lymph node	UBERON:0000029	0.26185	0.701799	0.347601	0.588108	0.230543	.
TS_Salivary_Gland_ionocyte	Adult	Digestive system	TS_Salivary_Gland	ionocyte	Ionocyte	CL:0005006	Saliva-secreting gland	UBERON:0001044	0.250746	0.722261	0.338376	0.588742	0.230075	.
AdultLung_M2 Macrophage	Adult	Respiratory system	AdultLung	M2 Macrophage	Macrophage	CL:0000235	Lung	UBERON:0002048	0.295679	0.576598	0.424723	0.589444	0.229558	.
TS_Thymus_macrophage	Adult	Lymphatic system	TS_Thymus	macrophage	Macrophage	CL:0000235	Thymus	UBERON:0002370	0.250611	0.737371	0.332472	0.58981	0.229288	.
FetalStomach_Endothelial cell	Fetal	Digestive system	FetalStomach	Endothelial cell	Endothelial cell	CL:0000115	Stomach	UBERON:0000945	0.309794	0.551484	0.447232	0.591895	0.227755	.
TS_Lymph_Node_type i nk t cell	Adult	Lymphatic system	TS_Lymph_Node	type i nk t cell	Natural killer cell	CL:0000623	Lymph node	UBERON:0000029	0.26185	0.711104	0.347601	0.592649	0.227202	.
TS_Small_Intestine_transit amplifying cell of small intestine	Adult	Digestive system	TS_Small_Intestine	transit amplifying cell of small intestine	Transit amplifying cell	CL:0009010	Small intestine	UBERON:0002108	0.250622	0.738153	0.335055	0.592847	0.227058	.
FetalBrain_Macrophage	Fetal	Nervous system	FetalBrain	Macrophage	Macrophage	CL:0000235	Brain	UBERON:0000955	0.309604	0.55733	0.44428	0.59325	0.226762	.
van_Zyl_eye_2020_VascularEndo	Adult	Sensory system	van_Zyl_eye_2020	VascularEndo	Endothelial cell	CL:0000115	Eye	UBERON:0000970	0.309886	0.549137	0.45203	0.594108	0.226134	.
TS_Spleen_naive b cell	Adult	Lymphatic system	TS_Spleen	naive b cell	B cell	CL:0000236	Spleen	UBERON:0002106	0.272906	0.67829	0.367897	0.595937	0.2248	.
AdultArtery_Endothelial cell	Adult	Cardiovascular system	AdultArtery	Endothelial cell	Endothelial cell	CL:0000115	Artery	UBERON:0001637	0.309594	0.56293	0.443542	0.596134	0.224656	.
TS_Lymph_Node_non-classical monocyte	Adult	Lymphatic system	TS_Lymph_Node	non-classical monocyte	Monocyte	CL:0000576	Lymph node	UBERON:0000029	0.26185	0.719996	0.347601	0.59695	0.224062	.
TS_Salivary_Gland_duct epithelial cell	Adult	Digestive system	TS_Salivary_Gland	duct epithelial cell	Epithelial cell	CL:0000066	Saliva-secreting gland	UBERON:0001044	0.250746	0.742105	0.338376	0.598111	0.223218	.
TS_Spleen_plasmacytoid dendritic cell	Adult	Lymphatic system	TS_Spleen	plasmacytoid dendritic cell	Plasmacytoid dendritic cell	CL:0000784	Spleen	UBERON:0002106	0.272906	0.684837	0.367897	0.599268	0.222379	.
TS_Bone_Marrow_nk cell	Adult	Lymphatic system	TS_Bone_Marrow	nk cell	Natural killer cell	CL:0000623	Bone marrow	UBERON:0002371	0.284117	0.628556	0.401845	0.60014	0.221748	.
AdultTransverseColon_Macrophage	Adult	Digestive system	AdultTransverseColon	Macrophage	Macrophage	CL:0000235	Transverse colon	UBERON:0001157	0.309381	0.571822	0.442066	0.600417	0.221547	.
Fetal_HCA_Liver_Vascular endothelial cells	Fetal	Digestive system	Fetal_HCA_Liver	Vascular endothelial cells	Endothelial cell	CL:0000115	Liver	UBERON:0002107	0.323619	0.55206	0.459041	0.601289	0.220917	.
CordBlood_CB CD34+	Neonatal	Reproductive system	CordBlood	CB CD34+	Hematopoietic stem cell	CL:0000037	Umbilical cord blood	UBERON:0012168	0.412404	0.531393	0.477122	0.601455	0.220797	.
TS_Spleen_erythrocyte	Adult	Lymphatic system	TS_Spleen	erythrocyte	Erythrocyte	CL:0000232	Spleen	UBERON:0002106	0.272906	0.690271	0.367897	0.602016	0.220392	.
Fetal_HCA_Lung_Lymphoid cells	Fetal	Respiratory system	Fetal_HCA_Lung	Lymphoid cells	Innate lymphoid cell	CL:0001065	Lung	UBERON:0002048	0.30986	0.566635	0.448708	0.602435	0.22009	.
CordBlood_Erythroid cell	Neonatal	Reproductive system	CordBlood	Erythroid cell	Erythroid lineage cell	CL:0000764	Umbilical cord blood	UBERON:0012168	0.412404	0.533287	0.477122	0.602693	0.219904	.
CordBlood_Antigen presenting cell (RPS high)	Neonatal	Reproductive system	CordBlood	Antigen presenting cell (RPS high)	Professional antigen presenting cell	CL:0000145	Umbilical cord blood	UBERON:0012168	0.412404	0.534933	0.477122	0.603767	0.21913	.
AdultTransverseColon_Endothelial cell (APC)	Adult	Digestive system	AdultTransverseColon	Endothelial cell (APC)	Endothelial cell	CL:0000115	Transverse colon	UBERON:0001157	0.309381	0.579316	0.442066	0.604951	0.21828	.
TS_Lymph_Node_b cell	Adult	Lymphatic system	TS_Lymph_Node	b cell	B cell	CL:0000236	Lymph node	UBERON:0000029	0.26185	0.736835	0.347601	0.60499	0.218252	.
TS_Small_Intestine_mature enterocyte	Adult	Digestive system	TS_Small_Intestine	mature enterocyte	Enterocyte	CL:0000584	Small intestine	UBERON:0002108	0.472709	0.483676	0.529889	0.605221	0.218086	.
TS_Lymph_Node_classical monocyte	Adult	Lymphatic system	TS_Lymph_Node	classical monocyte	Monocyte	CL:0000576	Lymph node	UBERON:0000029	0.26185	0.7384	0.347601	0.60573	0.217721	.
TS_Pancreas_t cell	Adult	Digestive system	TS_Pancreas	t cell	T cell	CL:0000084	Pancreas	UBERON:0001264	0.272966	0.692371	0.370849	0.605861	0.217627	.
CordBlood_Neutrophil	Neonatal	Reproductive system	CordBlood	Neutrophil	Neutrophil	CL:0000775	Umbilical cord blood	UBERON:0012168	0.412404	0.540244	0.477122	0.607215	0.216657	.
TS_Large_Intestine_large intestine goblet cell	Adult	Digestive system	TS_Large_Intestine	large intestine goblet cell	Goblet cell	CL:0000160	Large intestine	UBERON:0000059	0.272831	0.71238	0.361993	0.60737	0.216547	.
Segerstolpe_2016_PancreaticIslets_pancreatic D cell	Adult	Digestive system	Segerstolpe_2016_PancreaticIslets	pancreatic D cell	Pancreatic D cell	CL:0000173	Pancreas	UBERON:0001264	0.364933	0.552307	0.467528	0.607834	0.216215	.
AdultKidney_Endothelial cell (APC)	Adult	Urinary system	AdultKidney	Endothelial cell (APC)	Endothelial cell	CL:0000115	Kidney	UBERON:0002113	0.29589	0.58932	0.438376	0.608003	0.216094	.
TS_Lymph_Node_intermediate monocyte	Adult	Lymphatic system	TS_Lymph_Node	intermediate monocyte	Monocyte	CL:0000576	Lymph node	UBERON:0000029	0.26185	0.74437	0.347601	0.608544	0.215708	.
TS_Lymph_Node_macrophage	Adult	Lymphatic system	TS_Lymph_Node	macrophage	Macrophage	CL:0000235	Lymph node	UBERON:0000029	0.26185	0.745358	0.347601	0.609008	0.215377	.
AdultPeripheralBlood_Neutrophil	Adult	Lymphatic system	AdultPeripheralBlood	Neutrophil	Neutrophil	CL:0000775	Blood	UBERON:0000178	0.394682	0.548108	0.474908	0.610644	0.214212	.
Fetal_HCA_Adrenal_Erythroblasts	Fetal	Endocrine system	Fetal_HCA_Adrenal	Erythroblasts	Erythroblast	CL:0000765	Adrenal gland	UBERON:0002369	0.32325	0.570711	0.456458	0.610919	0.214016	.
AdultRectum_B cell (Plasmocyte)	Adult	Digestive system	AdultRectum	B cell (Plasmocyte)	B cell	CL:0000236	Rectum	UBERON:0001052	0.44722	0.516777	0.508118	0.613707	0.212039	.
TS_Pancreas_fibroblast	Adult	Digestive system	TS_Pancreas	fibroblast	Fibroblast	CL:0000057	Pancreas	UBERON:0001264	0.272966	0.711021	0.370849	0.615172	0.211003	.
TS_Muscle_smooth muscle cell	Adult	Muscular system	TS_Muscle	smooth muscle cell	Smooth muscle cell	CL:0000192	Muscle organ	UBERON:0001630	0.272847	0.723167	0.364945	0.615485	0.210783	.
Fetal_HCA_Lung_Vascular endothelial cells	Fetal	Respiratory system	Fetal_HCA_Lung	Vascular endothelial cells	Endothelial cell	CL:0000115	Lung	UBERON:0002048	0.30986	0.589197	0.448708	0.616099	0.210349	.
TS_Muscle_tendon cell	Adult	Muscular system	TS_Muscle	tendon cell	Cell of skeletal muscle	CL:0000188	Muscle organ	UBERON:0001630	0.272847	0.726337	0.364945	0.617023	0.209698	.
TS_Large_Intestine_cd4-positive, alpha-beta t cell	Adult	Digestive system	TS_Large_Intestine	cd4-positive, alpha-beta t cell	T cell	CL:0000084	Large intestine	UBERON:0000059	0.272831	0.732801	0.361993	0.617283	0.209516	.
TS_Kidney_cd4-positive helper t cell	Adult	Urinary system	TS_Kidney	cd4-positive helper t cell	T cell	CL:0000084	Kidney	UBERON:0002113	0.392615	0.561653	0.472694	0.617577	0.209309	.
AdultAscendingColon_Stromal cell	Adult	Digestive system	AdultAscendingColon	Stromal cell	Stromal cell	CL:0000499	Ascending colon	UBERON:0001156	0.430019	0.548108	0.487823	0.620076	0.207555	.
TS_Pancreas_nk cell	Adult	Digestive system	TS_Pancreas	nk cell	Natural killer cell	CL:0000623	Pancreas	UBERON:0001264	0.272966	0.721973	0.370849	0.620555	0.20722	.
TS_Pancreas_plasma cell	Adult	Digestive system	TS_Pancreas	plasma cell	Plasma cell	CL:0000786	Pancreas	UBERON:0001264	0.272966	0.723537	0.370849	0.621319	0.206686	.
TS_Large_Intestine_monocyte	Adult	Digestive system	TS_Large_Intestine	monocyte	Monocyte	CL:0000576	Large intestine	UBERON:0000059	0.272831	0.741858	0.361993	0.621614	0.206479	.
TS_Pancreas_mast cell	Adult	Digestive system	TS_Pancreas	mast cell	Mast cell	CL:0000097	Pancreas	UBERON:0001264	0.498429	0.480999	0.560148	0.622774	0.20567	.
TS_Blood_cd4-positive, alpha-beta t cell	Adult	Lymphatic system	TS_Blood	cd4-positive, alpha-beta t cell	T cell	CL:0000084	Blood	UBERON:0000178	0.272976	0.724114	0.373432	0.624053	0.204779	.
TS_Large_Intestine_fibroblast	Adult	Digestive system	TS_Large_Intestine	fibroblast	Fibroblast	CL:0000057	Large intestine	UBERON:0000059	0.272831	0.748898	0.361993	0.624952	0.204153	.
AdultProstate_Endothelial cell (APC)	Adult	Reproductive system	AdultProstate	Endothelial cell (APC)	Endothelial cell	CL:0000115	Prostate gland	UBERON:0002367	0.394682	0.573263	0.473801	0.625627	0.203685	.
Fetal_HCA_Adrenal_Lymphoid cells	Fetal	Endocrine system	Fetal_HCA_Adrenal	Lymphoid cells	Innate lymphoid cell	CL:0001065	Adrenal gland	UBERON:0002369	0.32325	0.595866	0.456458	0.626115	0.203346	.
TS_Spleen_memory b cell	Adult	Lymphatic system	TS_Spleen	memory b cell	B cell	CL:0000236	Spleen	UBERON:0002106	0.272906	0.739594	0.367897	0.626254	0.20325	.
TS_Muscle_endothelial cell of artery	Adult	Muscular system	TS_Muscle	endothelial cell of artery	Endothelial cell	CL:0000115	Muscle organ	UBERON:0001630	0.272847	0.749475	0.364945	0.628102	0.20197	.
TS_Blood_hematopoietic stem cell	Adult	Lymphatic system	TS_Blood	hematopoietic stem cell	Hematopoietic stem cell	CL:0000037	Blood	UBERON:0000178	0.272976	0.734324	0.373432	0.629012	0.201341	.
TS_Blood_cd4-positive, alpha-beta memory t cell	Adult	Lymphatic system	TS_Blood	cd4-positive, alpha-beta memory t cell	T cell	CL:0000084	Blood	UBERON:0000178	0.272976	0.736671	0.373432	0.630145	0.20056	.
Fetal_HCA_Adrenal_Adrenocortical cells	Fetal	Endocrine system	Fetal_HCA_Adrenal	Adrenocortical cells	Cortical cell of adrenal gland	CL:0002097	Adrenal gland	UBERON:0002369	0.32325	0.603483	0.456458	0.63062	0.200232	.
Fetal_HCA_Adrenal_Myeloid cells	Fetal	Endocrine system	Fetal_HCA_Adrenal	Myeloid cells	Myeloid cell	CL:0000763	Adrenal gland	UBERON:0002369	0.32325	0.607065	0.456458	0.632723	0.198787	.
Fetal_HCA_Adrenal_Chromaffin cells	Fetal	Endocrine system	Fetal_HCA_Adrenal	Chromaffin cells	Neuron	CL:0000540	Adrenal gland	UBERON:0002369	0.32325	0.612293	0.456458	0.635776	0.196696	.
Enge_2017_Pancreas_pancreatic D cell	Adult	Digestive system	Enge_2017_Pancreas	pancreatic D cell	Pancreatic D cell	CL:0000173	Pancreas	UBERON:0001264	0.364995	0.596031	0.469373	0.636126	0.196457	.
CordBloodCD34P_Neutrophil (RPS high)	Neonatal	Reproductive system	CordBloodCD34P	Neutrophil (RPS high)	Neutrophil	CL:0000775	Umbilical cord blood	UBERON:0012168	0.464165	0.536663	0.522509	0.636953	0.195892	.
Fetal_HCA_Adrenal_Vascular endothelial cells	Fetal	Endocrine system	Fetal_HCA_Adrenal	Vascular endothelial cells	Endothelial cell	CL:0000115	Adrenal gland	UBERON:0002369	0.32325	0.615999	0.456458	0.637927	0.195229	.
AdultPeripheralBlood_Monocyte	Adult	Lymphatic system	AdultPeripheralBlood	Monocyte	Monocyte	CL:0000576	Blood	UBERON:0000178	0.394682	0.597348	0.474908	0.641098	0.193076	.
Lake_2017_FrontalCortex_In4a	Adult	Nervous system	Lake_2017_FrontalCortex	In4a	Inhibitory neuron	CL:0008029	Frontal cortex	UBERON:0001870	0.351349	0.610358	0.465314	0.641504	0.192801	.
AdultFallopiantube_B cell (Plasmocyte)	Adult	Reproductive system	AdultFallopiantube	B cell (Plasmocyte)	B cell	CL:0000236	Fallopian tube	UBERON:0003889	0.463847	0.55416	0.514022	0.642563	0.192084	.
Lake_2017_VisualCortex_In6a	Adult	Nervous system	Lake_2017_VisualCortex	In6a	Inhibitory neuron	CL:0008029	Visual cortex	UBERON:0000411	0.351253	0.621722	0.462362	0.645828	0.189883	.
TS_Bone_Marrow_nampt neutrophil	Adult	Lymphatic system	TS_Bone_Marrow	nampt neutrophil	Neutrophil	CL:0000775	Bone marrow	UBERON:0002371	0.284117	0.716579	0.401845	0.646443	0.189469	.
TS_Tongue_immune cell	Adult	Digestive system	TS_Tongue	immune cell	Immune cell	.	Tongue	UBERON:0001723	0.284321	0.712133	0.405166	0.647163	0.188987	.
Fetal_HCA_Cerebellum_10k_Granule neurons	Fetal	Nervous system	Fetal_HCA_Cerebellum_10k	Granule neurons	Neuron	CL:0000540	Cerebellum	UBERON:0002037	0.337359	0.632261	0.459779	0.64985	0.187187	.
VentoTormo_2018_decidua_CD16-negative natural killer cell (NK CD16-)	Maternal-Fetal	Reproductive system	VentoTormo_2018_decidua	CD16-negative natural killer cell (NK CD16-)	Natural killer cell	CL:0000623	Decidua	UBERON:0002450	0.433081	0.595949	0.490037	0.651498	0.186087	.
Lake_2017_VisualCortex_In2	Adult	Nervous system	Lake_2017_VisualCortex	In2	Inhibitory neuron	CL:0008029	Visual cortex	UBERON:0000411	0.351253	0.632344	0.462362	0.651909	0.185813	.
AdultRectum_Enterocyte	Adult	Digestive system	AdultRectum	Enterocyte	Enterocyte	CL:0000584	Rectum	UBERON:0001052	0.44722	0.581786	0.508118	0.655881	0.183175	.
TS_Tongue_capillary endothelial cell	Adult	Digestive system	TS_Tongue	capillary endothelial cell	Capillary endothelial cell	CL:0002144	Tongue	UBERON:0001723	0.284321	0.7363	0.405166	0.659169	0.181003	.
TS_Skin_mast cell	Adult	Integumentary system	TS_Skin	mast cell	Mast cell	CL:0000097	Skin of body	UBERON:0002097	0.419717	0.615464	0.48524	0.65956	0.180745	.
AdultBoneMarrow_B cell (Plasmocyte)	Adult	Lymphatic system	AdultBoneMarrow	B cell (Plasmocyte)	B cell	CL:0000236	Bone marrow	UBERON:0002371	0.480261	0.559554	0.535424	0.660708	0.17999	.
TS_Bladder_pericyte cell	Adult	Urinary system	TS_Bladder	pericyte cell	Pericyte cell	CL:0000669	Bladder organ	UBERON:0018707	0.284155	0.746758	0.403321	0.662614	0.178739	.
TS_Vasculature_nk cell	Adult	Cardiovascular system	TS_Vasculature	nk cell	Natural killer cell	CL:0000623	Vasculature	UBERON:0002049	0.433158	0.611182	0.493358	0.663032	0.178466	.
TS_Eye_endothelial cell	Adult	Sensory system	TS_Eye	endothelial cell	Endothelial cell	CL:0000115	Eye	UBERON:0000970	0.295587	0.735559	0.409963	0.663057	0.178449	.
TS_Bladder_bladder urothelial cell	Adult	Urinary system	TS_Bladder	bladder urothelial cell	Urothelial cell	CL:0000731	Bladder organ	UBERON:0018707	0.284155	0.747952	0.403321	0.663191	0.178361	.
AdultRectum_B cell	Adult	Digestive system	AdultRectum	B cell	B cell	CL:0000236	Rectum	UBERON:0001052	0.44722	0.594055	0.508118	0.663413	0.178216	.
Lake_2017_VisualCortex_Ex3d	Adult	Nervous system	Lake_2017_VisualCortex	Ex3d	Excitatory neuron	CL:0008030	Visual cortex	UBERON:0000411	0.351253	0.657787	0.462362	0.666143	0.176433	.
TS_Tongue_epithelial cell	Adult	Digestive system	TS_Tongue	epithelial cell	Epithelial cell	CL:0000066	Tongue	UBERON:0001723	0.284321	0.750792	0.405166	0.666214	0.176386	.
TS_Kidney_b cell	Adult	Urinary system	TS_Kidney	b cell	B cell	CL:0000236	Kidney	UBERON:0002113	0.392615	0.645807	0.472694	0.667489	0.175556	.
TS_Eye_retinal pigment epithelial cell	Adult	Sensory system	TS_Eye	retinal pigment epithelial cell	Retinal pigment epithelial cell	CL:0002586	Eye	UBERON:0000970	0.295587	0.744823	0.409963	0.667585	0.175493	.
AdultFallopiantube_Mast cell	Adult	Reproductive system	AdultFallopiantube	Mast cell	Mast cell	CL:0000097	Fallopian tube	UBERON:0003889	0.463847	0.594096	0.514022	0.667619	0.175471	.
AdultFallopiantube_T cell	Adult	Reproductive system	AdultFallopiantube	T cell	T cell	CL:0000084	Fallopian tube	UBERON:0003889	0.463847	0.595537	0.514022	0.668497	0.1749	.
AdultFallopiantube_Smooth muscle cell	Adult	Reproductive system	AdultFallopiantube	Smooth muscle cell	Smooth muscle cell	CL:0000192	Fallopian tube	UBERON:0003889	0.463847	0.596978	0.514022	0.669373	0.174332	.
AdultRectum_Epithelial cell	Adult	Digestive system	AdultRectum	Epithelial cell	Epithelial cell	CL:0000066	Rectum	UBERON:0001052	0.44722	0.604759	0.508118	0.66988	0.174003	.
Lake_2017_VisualCortex_In4b	Adult	Nervous system	Lake_2017_VisualCortex	In4b	Inhibitory neuron	CL:0008029	Visual cortex	UBERON:0000411	0.351253	0.664828	0.462362	0.67	0.173925	.
TS_Prostate_nkt cell	Adult	Reproductive system	TS_Prostate	nkt cell	Natural killer cell	CL:0000623	Prostate gland	UBERON:0002367	0.433163	0.621598	0.49631	0.671313	0.173075	.
Lake_2017_CerebellarHemisphere_Purk2	Adult	Nervous system	Lake_2017_CerebellarHemisphere	Purk2	Purkinje cell	CL:0000121	Cerebellar hemisphere	UBERON:0002245	0.351391	0.663016	0.466421	0.672181	0.172514	.
Lake_2017_FrontalCortex_Ex3e	Adult	Nervous system	Lake_2017_FrontalCortex	Ex3e	Excitatory neuron	CL:0008030	Frontal cortex	UBERON:0001870	0.351349	0.671085	0.465314	0.675711	0.170239	.
FetalLiver_B cell	Fetal	Digestive system	FetalLiver	B cell	B cell	CL:0000236	Liver	UBERON:0002107	0.463853	0.601507	0.519188	0.675746	0.170216	.
AdultHeart_T cell	Adult	Cardiovascular system	AdultHeart	T cell	T cell	CL:0000084	Heart	UBERON:0000948	0.481008	0.575363	0.542804	0.675763	0.170205	.
VentoTormo_2018_decidua_CD16-positive natural killer cell (NK CD16+)	Maternal-Fetal	Reproductive system	VentoTormo_2018_decidua	CD16-positive natural killer cell (NK CD16+)	Natural killer cell	CL:0000623	Decidua	UBERON:0002450	0.433081	0.63749	0.490037	0.675861	0.170143	.
TS_Eye_corneal epithelial cell	Adult	Sensory system	TS_Eye	corneal epithelial cell	Epithelial cell	CL:0000066	Eye	UBERON:0000970	0.295587	0.762485	0.409963	0.67609	0.169995	.
Lake_2017_VisualCortex_End	Adult	Nervous system	Lake_2017_VisualCortex	End	Endothelial cell	CL:0000115	Visual cortex	UBERON:0000411	0.351253	0.677343	0.462362	0.676772	0.169558	.
TS_Lung_cd4-positive, alpha-beta t cell	Adult	Respiratory system	TS_Lung	cd4-positive, alpha-beta t cell	T cell	CL:0000084	Lung	UBERON:0002048	0.446439	0.631603	0.50369	0.682485	0.165907	.
NeonatalAdrenalGland_T cell	Neonatal	Endocrine system	NeonatalAdrenalGland	T cell	T cell	CL:0000084	Adrenal gland	UBERON:0002369	0.480826	0.589361	0.540221	0.682775	0.165722	.
Enge_2017_Pancreas_type B pancreatic cell	Adult	Digestive system	Enge_2017_Pancreas	type B pancreatic cell	Type B pancreatic cell	CL:0000169	Pancreas	UBERON:0001264	0.364995	0.678496	0.469373	0.682869	0.165662	.
Braga_2020_lung_T cell	Adult	Respiratory system	Braga_2020_lung	T cell	T cell	CL:0000084	Lung	UBERON:0002048	0.497173	0.578945	0.550554	0.683181	0.165464	.
CordBloodCD34P_CB CD34+	Neonatal	Reproductive system	CordBloodCD34P	CB CD34+	Hematopoietic stem cell	CL:0000037	Umbilical cord blood	UBERON:0012168	0.464165	0.611511	0.522509	0.684072	0.164898	.
TS_Uterus_t cell	Adult	Reproductive system	TS_Uterus	t cell	T cell	CL:0000084	Uterus	UBERON:0000995	0.446369	0.640578	0.499262	0.684409	0.164684	.
TS_Eye_t cell	Adult	Sensory system	TS_Eye	t cell	T cell	CL:0000084	Eye	UBERON:0000970	0.523458	0.554037	0.577491	0.684563	0.164586	.
AdultPancreas_Enterocyte progenitor	Adult	Digestive system	AdultPancreas	Enterocyte progenitor	Enterocyte	CL:0000584	Pancreas	UBERON:0001264	0.464126	0.614393	0.521033	0.684755	0.164465	.
Lake_2017_VisualCortex_In6b	Adult	Nervous system	Lake_2017_VisualCortex	In6b	Inhibitory neuron	CL:0008029	Visual cortex	UBERON:0000411	0.351253	0.692453	0.462362	0.684806	0.164433	.
Fetal_HCA_Thymus_Thymic epithelial cells	Fetal	Lymphatic system	Fetal_HCA_Thymus	Thymic epithelial cells	Epithelial cell	CL:0000066	Thymus	UBERON:0002370	0.496714	0.588744	0.546125	0.686356	0.16345	.
AdultSpleen_B cell	Adult	Lymphatic system	AdultSpleen	B cell	B cell	CL:0000236	Spleen	UBERON:0002106	0.49709	0.590926	0.547601	0.688692	0.161975	.
TS_Trachea_mucus secreting cell	Adult	Respiratory system	TS_Trachea	mucus secreting cell	Mucus secreting cell	CL:0000319	Trachea	UBERON:0003126	0.419579	0.674997	0.479705	0.688925	0.161828	.
TS_Lung_adventitial cell	Adult	Respiratory system	TS_Lung	adventitial cell	Adventitial cell	CL:0002503	Lung	UBERON:0002048	0.446439	0.644448	0.50369	0.68983	0.161258	.
AdultThyroid_Stromal cell	Adult	Endocrine system	AdultThyroid	Stromal cell	Stromal cell	CL:0000499	Thyroid gland	UBERON:0002046	0.463852	0.629626	0.516605	0.690579	0.160787	.
FetalLiver_Antigen presenting cell (RPS high)	Fetal	Digestive system	FetalLiver	Antigen presenting cell (RPS high)	Professional antigen presenting cell	CL:0000145	Liver	UBERON:0002107	0.463853	0.628474	0.519188	0.691731	0.160063	.
NeonatalAdrenalGland_Smooth muscle cell	Neonatal	Endocrine system	NeonatalAdrenalGland	Smooth muscle cell	Smooth muscle cell	CL:0000192	Adrenal gland	UBERON:0002369	0.480826	0.604347	0.540221	0.691939	0.159932	.
AdultUterus_Smooth muscle cell	Adult	Reproductive system	AdultUterus	Smooth muscle cell	Smooth muscle cell	CL:0000192	Uterus	UBERON:0000995	0.480432	0.607806	0.537269	0.692022	0.15988	.
AdultThyroid_Macrophage	Adult	Endocrine system	AdultThyroid	Macrophage	Macrophage	CL:0000235	Thyroid gland	UBERON:0002046	0.463852	0.632261	0.516605	0.692105	0.159828	.
AdultBoneMarrow_T cell	Adult	Lymphatic system	AdultBoneMarrow	T cell	T cell	CL:0000084	Bone marrow	UBERON:0002371	0.480261	0.612582	0.535424	0.693625	0.158875	.
Braga_2020_lung_Transformed epithelium	Adult	Respiratory system	Braga_2020_lung	Transformed epithelium	Epithelial cell	CL:0000066	Lung	UBERON:0002048	0.497173	0.597225	0.550554	0.694531	0.158308	.
NeonatalAdrenalGland_Dendritic cell	Neonatal	Endocrine system	NeonatalAdrenalGland	Dendritic cell	Dendritic cell	CL:0000451	Adrenal gland	UBERON:0002369	0.480826	0.609906	0.540221	0.695286	0.157836	.
AdultUterus_Fibroblast	Adult	Reproductive system	AdultUterus	Fibroblast	Fibroblast	CL:0000057	Uterus	UBERON:0000995	0.480432	0.615546	0.537269	0.696649	0.156986	.
FetalLiver_Macrophage	Fetal	Digestive system	FetalLiver	Macrophage	Macrophage	CL:0000235	Liver	UBERON:0002107	0.463853	0.637161	0.519188	0.696752	0.156922	.
TS_Prostate_cd8-positive, alpha-beta t cell	Adult	Reproductive system	TS_Prostate	cd8-positive, alpha-beta t cell	T cell	CL:0000084	Prostate gland	UBERON:0002367	0.433163	0.666968	0.49631	0.696991	0.156773	.
FetalLiver_Neutrophil	Fetal	Digestive system	FetalLiver	Neutrophil	Neutrophil	CL:0000775	Liver	UBERON:0002107	0.463853	0.637861	0.519188	0.697153	0.156672	.
Braga_2020_lung_Fibroblast	Adult	Respiratory system	Braga_2020_lung	Fibroblast	Fibroblast	CL:0000057	Lung	UBERON:0002048	0.497173	0.603853	0.550554	0.69857	0.15579	.
Segerstolpe_2016_PancreaticIslets_pancreatic ductal cell	Adult	Digestive system	Segerstolpe_2016_PancreaticIslets	pancreatic ductal cell	Pancreatic ductal cell	CL:0002079	Pancreas	UBERON:0001264	0.364933	0.713615	0.467528	0.699868	0.154984	.
Enge_2017_Pancreas_pancreatic ductal cell	Adult	Digestive system	Enge_2017_Pancreas	pancreatic ductal cell	Pancreatic ductal cell	CL:0002079	Pancreas	UBERON:0001264	0.364995	0.711433	0.469373	0.700189	0.154785	.
AdultHeart_Macrophage	Adult	Cardiovascular system	AdultHeart	Macrophage	Macrophage	CL:0000235	Heart	UBERON:0000948	0.481008	0.615217	0.542804	0.700206	0.154774	.
AdultUterus_Stromal cell	Adult	Reproductive system	AdultUterus	Stromal cell	Stromal cell	CL:0000499	Ureter	UBERON:0000056	0.480432	0.621969	0.537269	0.70045	0.154623	.
CordBloodCD34P_Monocyte	Neonatal	Reproductive system	CordBloodCD34P	Monocyte	Monocyte	CL:0000576	Umbilical cord blood	UBERON:0012168	0.464165	0.640743	0.522509	0.701139	0.154196	.
TS_Bladder_mast cell	Adult	Urinary system	TS_Bladder	mast cell	Mast cell	CL:0000097	Bladder organ	UBERON:0018707	0.51094	0.592531	0.565314	0.701327	0.154079	.
NeonatalAdrenalGland_Monocyte	Neonatal	Endocrine system	NeonatalAdrenalGland	Monocyte	Monocyte	CL:0000576	Adrenal gland	UBERON:0002369	0.480826	0.621228	0.540221	0.70202	0.15365	.
AdultAdrenalGland_B cell (Plasmocyte)	Adult	Endocrine system	AdultAdrenalGland	B cell (Plasmocyte)	B cell	CL:0000236	Adrenal gland	UBERON:0002369	0.528408	0.578039	0.584871	0.704717	0.151985	.
AdultBladder_B cell (Plasmocyte)	Adult	Urinary system	AdultBladder	B cell (Plasmocyte)	B cell	CL:0000236	Bladder organ	UBERON:0018707	0.512558	0.596031	0.569373	0.706108	0.151129	.
AdultSpleen_CB CD34+	Adult	Lymphatic system	AdultSpleen	CB CD34+	Hematopoietic stem cell	CL:0000037	Spleen	UBERON:0002106	0.49709	0.620075	0.547601	0.706314	0.151002	.
AdultAdipose_Stromal cell	Adult	Integumentary system	AdultAdipose	Stromal cell	Stromal cell	CL:0000499	Adipose tissue	UBERON:0001013	0.512829	0.597143	0.571587	0.708215	0.149835	.
AdultAdipose_Fibroblast	Adult	Integumentary system	AdultAdipose	Fibroblast	Fibroblast	CL:0000057	Adipose tissue	UBERON:0001013	0.512829	0.601218	0.571587	0.710712	0.148306	.
Braga_2020_lung_Endothelium	Adult	Respiratory system	Braga_2020_lung	Endothelium	Endothelial cell	CL:0000115	Lung	UBERON:0002048	0.497173	0.628021	0.550554	0.71296	0.146935	.
TS_Lung_b cell	Adult	Respiratory system	TS_Lung	b cell	B cell	CL:0000236	Lung	UBERON:0002048	0.446439	0.687924	0.50369	0.713746	0.146456	.
AdultThyroid_Endothelial cell (APC)	Adult	Endocrine system	AdultThyroid	Endothelial cell (APC)	Endothelial cell	CL:0000115	Thyroid gland	UBERON:0002046	0.463852	0.674461	0.516605	0.715786	0.145217	.
Braga_2020_lung_Macrophages	Adult	Respiratory system	Braga_2020_lung	Macrophages	Macrophage	CL:0000235	Lung	UBERON:0002048	0.497173	0.637531	0.550554	0.718481	0.143585	.
AdultSigmoidColon_T cell	Adult	Digestive system	AdultSigmoidColon	T cell	T cell	CL:0000084	Sigmoid colon	UBERON:0001159	0.513036	0.612993	0.573063	0.718783	0.143402	.
AdultSpleen_Neutrophil	Adult	Lymphatic system	AdultSpleen	Neutrophil	Neutrophil	CL:0000775	Spleen	UBERON:0002106	0.49709	0.644695	0.547601	0.720612	0.142299	.
TS_Skin_cd8-positive, alpha-beta cytotoxic t cell	Adult	Integumentary system	TS_Skin	cd8-positive, alpha-beta cytotoxic t cell	T cell	CL:0000084	Skin of body	UBERON:0002097	0.419717	0.729383	0.48524	0.721537	0.141741	.
NeonatalAdrenalGland_Endothelial cell (APC)	Neonatal	Endocrine system	NeonatalAdrenalGland	Endothelial cell (APC)	Endothelial cell	CL:0000115	Adrenal gland	UBERON:0002369	0.480826	0.65577	0.540221	0.721885	0.141532	.
TS_Trachea_secretory cell	Adult	Respiratory system	TS_Trachea	secretory cell	Endocrine cell	CL:0000163	Trachea	UBERON:0003126	0.419579	0.740747	0.479705	0.723003	0.14086	.
TS_Liver_plasma cell	Adult	Digestive system	TS_Liver	plasma cell	Plasma cell	CL:0000786	Liver	UBERON:0002107	0.459845	0.695912	0.51107	0.723334	0.140661	.
TS_Lung_classical monocyte	Adult	Respiratory system	TS_Lung	classical monocyte	Monocyte	CL:0000576	Lung	UBERON:0002048	0.446439	0.707275	0.50369	0.723941	0.140297	.
TS_Trachea_b cell	Adult	Respiratory system	TS_Trachea	b cell	B cell	CL:0000236	Trachea	UBERON:0003126	0.419579	0.74404	0.479705	0.724634	0.139881	.
AdultSigmoidColon_Stromal cell	Adult	Digestive system	AdultSigmoidColon	Stromal cell	Stromal cell	CL:0000499	Sigmoid colon	UBERON:0001159	0.513036	0.623657	0.573063	0.725123	0.139588	.
TS_Mammary_macrophage	Adult	Endocrine system	TS_Mammary	macrophage	Macrophage	CL:0000235	Mammary gland	UBERON:0001911	0.419669	0.743629	0.482288	0.726406	0.138821	.
TS_Mammary_basal cell	Adult	Endocrine system	TS_Mammary	basal cell	Basal cell	CL:0000646	Mammary gland	UBERON:0001911	0.419669	0.744205	0.482288	0.72669	0.138651	.
FetalHeart_Ventricle cardiomyocyte	Fetal	Cardiovascular system	FetalHeart	Ventricle cardiomyocyte	Fetal cardiomyocyte	CL:0002495	Heart	UBERON:0000948	0.513155	0.626909	0.574908	0.728218	0.137739	.
TS_Uterus_epithelial cell of uterus	Adult	Reproductive system	TS_Uterus	epithelial cell of uterus	Epithelial cell	CL:0000066	Uterus	UBERON:0000995	0.446369	0.725431	0.499262	0.730015	0.136668	.
TS_Skin_langerhans cell	Adult	Integumentary system	TS_Skin	langerhans cell	Langerhans cell	CL:0000453	Skin of body	UBERON:0002097	0.419717	0.749681	0.48524	0.731631	0.135708	.
AdultMuscle_T cell	Adult	Muscular system	AdultMuscle	T cell	T cell	CL:0000084	Muscle organ	UBERON:0001630	0.528624	0.621722	0.586716	0.73264	0.135109	.
AdultBladder_Smooth muscle cell	Adult	Urinary system	AdultBladder	Smooth muscle cell	Smooth muscle cell	CL:0000192	Bladder organ	UBERON:0018707	0.512558	0.640948	0.569373	0.732806	0.135011	.
VentoTormo_2018_decidua_decidual perivascular cell (dP1)	Maternal-Fetal	Reproductive system	VentoTormo_2018_decidua	decidual perivascular cell (dP1)	Pericyte cell	CL:0000669	Decidua	UBERON:0002450	0.433081	0.745152	0.490037	0.733021	0.134883	.
Fetal_HCA_Placenta_Trophoblast giant cells	Fetal	Reproductive system	Fetal_HCA_Placenta	Trophoblast giant cells	Trophoblast cell	CL:0000351	Placenta	UBERON:0001987	0.528828	0.619663	0.589299	0.733036	0.134875	.
TS_Skin_macrophage	Adult	Integumentary system	TS_Skin	macrophage	Macrophage	CL:0000235	Skin of body	UBERON:0002097	0.419717	0.757956	0.48524	0.73567	0.133317	.
TS_Mammary_endothelial cell of artery	Adult	Endocrine system	TS_Mammary	endothelial cell of artery	Endothelial cell	CL:0000115	Mammary gland	UBERON:0001911	0.419669	0.763555	0.482288	0.736133	0.133044	.
VentoTormo_2018_decidua_Hofbauer cell (HB)	Maternal-Fetal	Reproductive system	VentoTormo_2018_decidua	Hofbauer cell (HB)	Hofbauer cell	CL:3000001	Decidua	UBERON:0002450	0.433081	0.753221	0.490037	0.736984	0.132542	.
AdultBladder_Fibroblast	Adult	Urinary system	AdultBladder	Fibroblast	Fibroblast	CL:0000057	Bladder organ	UBERON:0018707	0.512558	0.650212	0.569373	0.738085	0.131894	.
FetalHeart_Stromal cell	Fetal	Cardiovascular system	FetalHeart	Stromal cell	Stromal cell	CL:0000499	Heart	UBERON:0000948	0.513155	0.645436	0.574908	0.738932	0.131396	.
TS_Vasculature_lymphatic endothelial cells	Adult	Cardiovascular system	TS_Vasculature	lymphatic endothelial cells	Endothelial cell	CL:0000115	Vasculature	UBERON:0002049	0.433158	0.752769	0.493358	0.739247	0.13121	.
TS_Mammary_luminal epithelial cell of mammary gland	Adult	Endocrine system	TS_Mammary	luminal epithelial cell of mammary gland	Epithelial cell	CL:0000066	Mammary gland	UBERON:0001911	0.419669	0.770637	0.482288	0.739529	0.131045	.
AdultPleura_Stromal cell	Adult	Respiratory system	AdultPleura	Stromal cell	Stromal cell	CL:0000499	Pleura	UBERON:0000977	0.528302	0.63959	0.581181	0.739577	0.131017	.
VentoTormo_2018_decidua_decidual stromal cell (dS1)	Maternal-Fetal	Reproductive system	VentoTormo_2018_decidua	decidual stromal cell (dS1)	Stromal cell	CL:0000499	Decidua	UBERON:0002450	0.433081	0.758615	0.490037	0.739608	0.130998	.
AdultPleura_T cell	Adult	Respiratory system	AdultPleura	T cell	T cell	CL:0000084	Pleura	UBERON:0000977	0.528302	0.64136	0.581181	0.740594	0.13042	.
FetalLung_T cell	Fetal	Respiratory system	FetalLung	T cell	T cell	CL:0000084	Lung	UBERON:0002048	0.543812	0.62905	0.593358	0.741092	0.130128	.
Fetal_HCA_Stomach_Ciliated epithelial cells	Fetal	Digestive system	Fetal_HCA_Stomach	Ciliated epithelial cells	Ciliated cell	CL:0000064	Stomach	UBERON:0000945	0.543841	0.629709	0.595203	0.742619	0.129234	.
TS_Prostate_epithelial cell	Adult	Reproductive system	TS_Prostate	epithelial cell	Epithelial cell	CL:0000066	Prostate gland	UBERON:0002367	0.433163	0.755239	0.49631	0.742647	0.129218	.
TS_Lung_capillary aerocyte	Adult	Respiratory system	TS_Lung	capillary aerocyte	Alveolar capillary type 1 endothelial cell	CL:4028002	Lung	UBERON:0002048	0.446439	0.746552	0.50369	0.74382	0.128532	.
AdultMuscle_Dendritic cell	Adult	Muscular system	AdultMuscle	Dendritic cell	Dendritic cell	CL:0000451	Muscle organ	UBERON:0001630	0.528624	0.645354	0.586716	0.746363	0.12705	.
TS_Vasculature_pericyte cell	Adult	Cardiovascular system	TS_Vasculature	pericyte cell	Pericyte cell	CL:0000669	Vasculature	UBERON:0002049	0.433158	0.770184	0.493358	0.747659	0.126296	.
Fetal_HCA_Stomach_Neuroendocrine cells	Fetal	Digestive system	Fetal_HCA_Stomach	Neuroendocrine cells	Epithelial cell	CL:0000066	Stomach	UBERON:0000945	0.543841	0.639425	0.595203	0.74825	0.125953	.
TS_Vasculature_vein or capillary endothelial cell	Adult	Cardiovascular system	TS_Vasculature	vein or capillary endothelial cell	Capillary endothelial cell	CL:0002144	Vasculature	UBERON:0002049	0.433158	0.774383	0.493358	0.749658	0.125137	.
TS_Prostate_endothelial cell	Adult	Reproductive system	TS_Prostate	endothelial cell	Endothelial cell	CL:0000115	Prostate gland	UBERON:0002367	0.433163	0.771048	0.49631	0.750265	0.124786	.
AdultPleura_Mesothelial cell	Adult	Respiratory system	AdultPleura	Mesothelial cell	Mesothelial cell	CL:0000077	Pleura	UBERON:0000977	0.528302	0.65857	0.581181	0.750331	0.124747	.
Voigt_2019_retina_1_Retinal pigment epithelium	Adult	Sensory system	Voigt_2019_retina_1	Retinal pigment epithelium	Retinal pigment epithelial cell	CL:0002586	Retina	UBERON:0000966	0.528822	0.650788	0.588192	0.75037	0.124725	.
AdultMuscle_Macrophage	Adult	Muscular system	AdultMuscle	Macrophage	Macrophage	CL:0000235	Muscle organ	UBERON:0001630	0.528624	0.653011	0.586716	0.7507	0.124534	.
Fetal_HCA_Spleen_Megakaryocytes	Fetal	Lymphatic system	Fetal_HCA_Spleen	Megakaryocytes	Megakaryocyte	CL:0000556	Spleen	UBERON:0002106	0.544168	0.642801	0.597417	0.751551	0.124042	.
TS_Liver_liver dendritic cell	Adult	Digestive system	TS_Liver	liver dendritic cell	Dendritic cell	CL:0000451	Liver	UBERON:0002107	0.459845	0.755115	0.51107	0.753361	0.122997	.
TS_Uterus_endothelial cell of lymphatic vessel	Adult	Reproductive system	TS_Uterus	endothelial cell of lymphatic vessel	Endothelial cell	CL:0000115	Uterus	UBERON:0000995	0.446369	0.773272	0.499262	0.753502	0.122915	.
TS_Uterus_fibroblast	Adult	Reproductive system	TS_Uterus	fibroblast	Fibroblast	CL:0000057	Uterus	UBERON:0000995	0.446369	0.77566	0.499262	0.754635	0.122263	.
TS_Lymph_Node_cd8-positive, alpha-beta memory t cell	Adult	Lymphatic system	TS_Lymph_Node	cd8-positive, alpha-beta memory t cell	T cell	CL:0000084	Lymph node	UBERON:0000029	0.485769	0.711392	0.544649	0.754827	0.122153	.
AdultIleum_T cell	Adult	Digestive system	AdultIleum	T cell	T cell	CL:0000084	Ileum	UBERON:0002116	0.558483	0.641401	0.606273	0.756156	0.121388	.
TS_Lung_respiratory goblet cell	Adult	Respiratory system	TS_Lung	respiratory goblet cell	Goblet cell	CL:0000160	Lung	UBERON:0002048	0.446439	0.772078	0.50369	0.756179	0.121376	.
AdultBladder_Endothelial cell (APC)	Adult	Urinary system	AdultBladder	Endothelial cell (APC)	Endothelial cell	CL:0000115	Bladder organ	UBERON:0018707	0.512558	0.683643	0.569373	0.756518	0.121181	.
AdultTemporalLobe_Astrocyte	Adult	Nervous system	AdultTemporalLobe	Astrocyte	Astrocyte	CL:0000127	Temporal lobe	UBERON:0001871	0.543715	0.658117	0.591882	0.756782	0.121029	.
Fetal_HCA_Placenta_PAEP_MECOM positive cells	Fetal	Reproductive system	Fetal_HCA_Placenta	PAEP_MECOM positive cells	Epithelial cell	CL:0000066	Placenta	UBERON:0001987	0.528828	0.661246	0.589299	0.756918	0.120951	.
FetalHeart_Endothelial cell	Fetal	Cardiovascular system	FetalHeart	Endothelial cell	Endothelial cell	CL:0000115	Heart	UBERON:0000948	0.513155	0.67792	0.574908	0.756984	0.120913	.
TS_Liver_fibroblast	Adult	Digestive system	TS_Liver	fibroblast	Fibroblast	CL:0000057	Liver	UBERON:0002107	0.459845	0.763802	0.51107	0.757563	0.120581	.
FetalCalvaria_Erythroid cell	Fetal	Skeletal system	FetalCalvaria	Erythroid cell	Erythroid lineage cell	CL:0000764	Vault of skull	UBERON:0004339	0.558589	0.638972	0.612546	0.758543	0.12002	.
AdultTrachea_B cell (Plasmocyte)	Adult	Respiratory system	AdultTrachea	B cell (Plasmocyte)	B cell	CL:0000236	Trachea	UBERON:0003126	0.558623	0.637819	0.614391	0.758984	0.119767	.
AdultPleura_Dendritic cell	Adult	Respiratory system	AdultPleura	Dendritic cell	Dendritic cell	CL:0000451	Pleura	UBERON:0000977	0.528302	0.674379	0.581181	0.759046	0.119732	.
TS_Lung_macrophage	Adult	Respiratory system	TS_Lung	macrophage	Macrophage	CL:0000235	Lung	UBERON:0002048	0.446439	0.778336	0.50369	0.759143	0.119677	.
TS_Lung_type ii pneumocyte	Adult	Respiratory system	TS_Lung	type ii pneumocyte	Pneumocyte	CL:0000322	Lung	UBERON:0002048	0.446439	0.780065	0.50369	0.759957	0.119211	.
TS_Liver_endothelial cell	Adult	Digestive system	TS_Liver	endothelial cell	Endothelial cell	CL:0000115	Liver	UBERON:0002107	0.459845	0.769196	0.51107	0.760146	0.119103	.
FetalLung_Fetal stromal cell	Fetal	Respiratory system	FetalLung	Fetal stromal cell	Stromal cell	CL:0000499	Lung	UBERON:0002048	0.543812	0.666392	0.593358	0.762283	0.117884	.
TS_Thymus_memory b cell	Adult	Lymphatic system	TS_Thymus	memory b cell	B cell	CL:0000236	Thymus	UBERON:0002370	0.472699	0.750833	0.526937	0.762499	0.11776	.
TS_Salivary_Gland_b cell	Adult	Digestive system	TS_Salivary_Gland	b cell	B cell	CL:0000236	Saliva-secreting gland	UBERON:0001044	0.472859	0.743382	0.532472	0.762674	0.117661	.
Fetal_HCA_Spleen_STC2_TLX1 positive cells	Fetal	Lymphatic system	Fetal_HCA_Spleen	STC2_TLX1 positive cells	Mesenchymal stem cell	CL:0000134	Spleen	UBERON:0002106	0.544168	0.663057	0.597417	0.762944	0.117508	.
FetalRib_Endothelial cell	Fetal	Skeletal system	FetalRib	Endothelial cell	Endothelial cell	CL:0000115	Rib	UBERON:0002228	0.543979	0.664663	0.59631	0.763151	0.11739	.
Madissoon_2020_spleen_Plasma_IgM	Adult	Lymphatic system	Madissoon_2020_spleen	Plasma_IgM	Plasma cell	CL:0000786	Spleen	UBERON:0002106	0.558476	0.660834	0.601476	0.764195	0.116796	.
AdultPleura_Monocyte	Adult	Respiratory system	AdultPleura	Monocyte	Monocyte	CL:0000576	Pleura	UBERON:0000977	0.528302	0.684095	0.581181	0.764294	0.116739	.
Madissoon_2020_oesophagus_T_CD8	Adult	Digestive system	Madissoon_2020_oesophagus	T_CD8	T cell	CL:0000084	Esophagus	UBERON:0001043	0.558524	0.656305	0.609963	0.766811	0.115312	.
AdultPleura_Neutrophil	Adult	Respiratory system	AdultPleura	Neutrophil	Neutrophil	CL:0000775	Pleura	UBERON:0000977	0.528302	0.689283	0.581181	0.767064	0.115168	.
AdultOmentum_Monocyte	Adult	Integumentary system	AdultOmentum	Monocyte	Monocyte	CL:0000576	Omentum	UBERON:0003688	0.543495	0.678743	0.590406	0.767188	0.115098	.
TS_Thymus_innate lymphoid cell	Adult	Lymphatic system	TS_Thymus	innate lymphoid cell	Innate lymphoid cell	CL:0001065	Thymus	UBERON:0002370	0.472699	0.761414	0.526937	0.76763	0.114848	.
AdultIleum_Enterocyte progenitor	Adult	Digestive system	AdultIleum	Enterocyte progenitor	Enterocyte	CL:0000584	Ileum	UBERON:0002116	0.558483	0.662728	0.606273	0.768156	0.114551	.
AdultGallbladder_Macrophage	Adult	Digestive system	AdultGallbladder	Macrophage	Macrophage	CL:0000235	Gall bladder	UBERON:0002110	0.543713	0.679896	0.591144	0.768268	0.114487	.
Madissoon_2020_spleen_Unknown	Adult	Lymphatic system	Madissoon_2020_spleen	Unknown	Unknown	.	Spleen	UBERON:0002106	0.558476	0.669027	0.601476	0.768712	0.114237	.
TS_Thymus_dn1 thymic pro-t cell	Adult	Lymphatic system	TS_Thymus	dn1 thymic pro-t cell	T cell	CL:0000084	Thymus	UBERON:0002370	0.472699	0.76372	0.526937	0.768738	0.114222	.
TS_Heart_cardiac endothelial cell	Adult	Cardiovascular system	TS_Heart	cardiac endothelial cell	Endothelial cell	CL:0000115	Heart	UBERON:0000948	0.472655	0.771254	0.523985	0.770276	0.113354	.
FetalSpinalCord_Erythroid cell	Fetal	Nervous system	FetalSpinalCord	Erythroid cell	Erythroid lineage cell	CL:0000764	Spinal cord	UBERON:0002240	0.558932	0.640701	0.631365	0.770629	0.113154	.
TS_Thymus_dendritic cell	Adult	Lymphatic system	TS_Thymus	dendritic cell	Dendritic cell	CL:0000451	Thymus	UBERON:0002370	0.472699	0.767714	0.526937	0.770648	0.113144	.
Madissoon_2020_oesophagus_T_CD4	Adult	Digestive system	Madissoon_2020_oesophagus	T_CD4	T cell	CL:0000084	Esophagus	UBERON:0001043	0.558524	0.665816	0.609963	0.77208	0.112338	.
Madissoon_2020_oesophagus_B_CD27neg	Adult	Digestive system	Madissoon_2020_oesophagus	B_CD27neg	B cell	CL:0000236	Esophagus	UBERON:0001043	0.558524	0.666227	0.609963	0.772306	0.11221	.
TS_Salivary_Gland_plasma cell	Adult	Digestive system	TS_Salivary_Gland	plasma cell	Plasma cell	CL:0000786	Saliva-secreting gland	UBERON:0001044	0.472859	0.764338	0.532472	0.772859	0.1119	.
FetalSpinalCord_B cell	Fetal	Nervous system	FetalSpinalCord	B cell	B cell	CL:0000236	Spinal cord	UBERON:0002240	0.558932	0.645724	0.631365	0.773487	0.111547	.
TS_Salivary_Gland_adventitial cell	Adult	Digestive system	TS_Salivary_Gland	adventitial cell	Adventitial cell	CL:0002503	Saliva-secreting gland	UBERON:0001044	0.472859	0.766561	0.532472	0.773922	0.111303	.
TS_Thymus_medullary thymic epithelial cell	Adult	Lymphatic system	TS_Thymus	medullary thymic epithelial cell	Epithelial cell	CL:0000066	Thymus	UBERON:0002370	0.472699	0.77566	0.526937	0.774415	0.111026	.
TS_Thymus_vascular associated smooth muscle cell	Adult	Lymphatic system	TS_Thymus	vascular associated smooth muscle cell	Smooth muscle cell	CL:0000192	Thymus	UBERON:0002370	0.472699	0.777636	0.526937	0.775346	0.110505	.
AdultIleum_Mast cell	Adult	Digestive system	AdultIleum	Mast cell	Mast cell	CL:0000097	Ileum	UBERON:0002116	0.558483	0.675902	0.606273	0.77536	0.110496	.
Madissoon_2020_spleen_T_CD8_activated	Adult	Lymphatic system	Madissoon_2020_spleen	T_CD8_activated	T cell	CL:0000084	Spleen	UBERON:0002106	0.558476	0.682078	0.601476	0.775781	0.110261	.
TS_Thymus_endothelial cell of artery	Adult	Lymphatic system	TS_Thymus	endothelial cell of artery	Endothelial cell	CL:0000115	Thymus	UBERON:0002370	0.472699	0.780188	0.526937	0.776544	0.109834	.
Madissoon_2020_spleen_T_CD8_gd	Adult	Lymphatic system	Madissoon_2020_spleen	T_CD8_gd	Thymocyte	CL:0000893	Spleen	UBERON:0002106	0.558476	0.683848	0.601476	0.776729	0.109731	.
ChorionicVillus_Macrophage	Adult	Reproductive system	ChorionicVillus	Macrophage	Macrophage	CL:0000235	Chorionic villus	UBERON:0007106	0.528393	0.70464	0.583764	0.776751	0.109718	.
TS_Eye_b cell	Adult	Sensory system	TS_Eye	b cell	B cell	CL:0000236	Eye	UBERON:0000970	0.523458	0.71308	0.577491	0.777153	0.109493	.
TS_Salivary_Gland_pericyte cell	Adult	Digestive system	TS_Salivary_Gland	pericyte cell	Pericyte cell	CL:0000669	Saliva-secreting gland	UBERON:0001044	0.472859	0.774466	0.532472	0.777672	0.109204	.
Fetal_HCA_Muscle_Lymphatic endothelial cells	Fetal	Muscular system	Fetal_HCA_Muscle	Lymphatic endothelial cells	Endothelial cell	CL:0000115	Muscle organ	UBERON:0001630	0.558701	0.667051	0.61845	0.77781	0.109127	.
AdultTrachea_Chondrocyte	Adult	Respiratory system	AdultTrachea	Chondrocyte	Chondrocyte	CL:0000138	Trachea	UBERON:0003126	0.558623	0.672362	0.614391	0.778301	0.108852	.
Fetal_HCA_Muscle_Stromal cells	Fetal	Muscular system	Fetal_HCA_Muscle	Stromal cells	Stromal cell	CL:0000499	Muscle organ	UBERON:0001630	0.558701	0.668286	0.61845	0.778486	0.108749	.
TS_Salivary_Gland_endothelial cell	Adult	Digestive system	TS_Salivary_Gland	endothelial cell	Endothelial cell	CL:0000115	Saliva-secreting gland	UBERON:0001044	0.472859	0.776977	0.532472	0.778854	0.108544	.
AdultAdrenalGland_Endothelial cell (APC)	Adult	Endocrine system	AdultAdrenalGland	Endothelial cell (APC)	Endothelial cell	CL:0000115	Adrenal gland	UBERON:0002369	0.528408	0.707563	0.584871	0.778955	0.108488	.
Madissoon_2020_spleen_T_CD8_CTL	Adult	Lymphatic system	Madissoon_2020_spleen	T_CD8_CTL	T cell	CL:0000084	Spleen	UBERON:0002106	0.558476	0.688213	0.601476	0.779052	0.108433	.
TS_Lymph_Node_mast cell	Adult	Lymphatic system	TS_Lymph_Node	mast cell	Mast cell	CL:0000097	Lymph node	UBERON:0000029	0.485769	0.760838	0.544649	0.779446	0.108214	.
TS_Salivary_Gland_endothelial cell of lymphatic vessel	Adult	Digestive system	TS_Salivary_Gland	endothelial cell of lymphatic vessel	Endothelial cell	CL:0000115	Saliva-secreting gland	UBERON:0001044	0.472859	0.779694	0.532472	0.780128	0.107834	.
Madissoon_2020_spleen_T_CD4_reg	Adult	Lymphatic system	Madissoon_2020_spleen	T_CD4_reg	T cell	CL:0000084	Spleen	UBERON:0002106	0.558476	0.690765	0.601476	0.780404	0.107681	.
AdultEsophagus_Basal cell	Adult	Digestive system	AdultEsophagus	Basal cell	Basal cell	CL:0000646	Esophagus	UBERON:0001043	0.558969	0.654658	0.635793	0.781061	0.107315	.
FetalEyes_Fetal epithelial progenitor	Fetal	Sensory system	FetalEyes	Fetal epithelial progenitor	Epithelial fate stem cell	CL:0000036	Eye	UBERON:0000970	0.55905	0.651282	0.639483	0.781286	0.10719	.
FetalLung_Endothelial cell	Fetal	Respiratory system	FetalLung	Endothelial cell	Endothelial cell	CL:0000115	Lung	UBERON:0002048	0.543812	0.702664	0.593358	0.781677	0.106973	.
Fetal_HCA_Muscle_Vascular endothelial cells	Fetal	Muscular system	Fetal_HCA_Muscle	Vascular endothelial cells	Endothelial cell	CL:0000115	Muscle organ	UBERON:0001630	0.558701	0.675944	0.61845	0.782643	0.106436	.
TS_Lymph_Node_neutrophil	Adult	Lymphatic system	TS_Lymph_Node	neutrophil	Neutrophil	CL:0000775	Lymph node	UBERON:0000029	0.485769	0.768208	0.544649	0.782963	0.106259	.
FetalKidney_Fetal neuron	Fetal	Urinary system	FetalKidney	Fetal neuron	Neuron	CL:0000540	Kidney	UBERON:0002113	0.558779	0.67018	0.624723	0.7832	0.106127	.
FetalMaleGonad_Primordial germ cell	Fetal	Reproductive system	FetalMaleGonad	Primordial germ cell	Primordial germ cell	CL:0000670	Immature gonad	UBERON:2005272	0.558741	0.67512	0.621033	0.783718	0.10584	.
Madissoon_2020_spleen_NK_FCGR3Apos	Adult	Lymphatic system	Madissoon_2020_spleen	NK_FCGR3Apos	Natural killer cell	CL:0000623	Spleen	UBERON:0002106	0.558476	0.697723	0.601476	0.784058	0.105652	.
AdultStomach_Smooth muscle cell	Adult	Digestive system	AdultStomach	Smooth muscle cell	Smooth muscle cell	CL:0000192	Stomach	UBERON:0000945	0.558809	0.669068	0.627306	0.784099	0.105629	.
Placenta_Smooth muscle cell	Adult	Reproductive system	Placenta	Smooth muscle cell	Smooth muscle cell	CL:0000192	Placenta	UBERON:0001987	0.558634	0.681337	0.616605	0.784451	0.105434	.
TS_Spleen_naive thymus-derived cd8-positive, alpha-beta t cell	Adult	Lymphatic system	TS_Spleen	naive thymus-derived cd8-positive, alpha-beta t cell	T cell	CL:0000084	Spleen	UBERON:0002106	0.498364	0.756062	0.557196	0.785454	0.104879	.
Madissoon_2020_spleen_CD34_progenitor	Adult	Lymphatic system	Madissoon_2020_spleen	CD34_progenitor	Hematopoietic stem cell	CL:0000037	Spleen	UBERON:0002106	0.558476	0.700646	0.601476	0.785581	0.104809	.
AdultCervix_Basal cell	Adult	Reproductive system	AdultCervix	Basal cell	Basal cell	CL:0000646	Uterine cervix	UBERON:0000002	0.558868	0.671333	0.629151	0.786399	0.104357	.
FetalKidney_Erythroid progenitor cell (RP high)	Fetal	Urinary system	FetalKidney	Erythroid progenitor cell (RP high)	Erythroid progenitor cell	CL:0000038	Kidney	UBERON:0002113	0.558779	0.676232	0.624723	0.786475	0.104315	.
Madissoon_2020_spleen_B_mature	Adult	Lymphatic system	Madissoon_2020_spleen	B_mature	B cell	CL:0000236	Spleen	UBERON:0002106	0.558476	0.704763	0.601476	0.787714	0.103631	.
TS_Bladder_endothelial cell of lymphatic vessel	Adult	Urinary system	TS_Bladder	endothelial cell of lymphatic vessel	Endothelial cell	CL:0000115	Bladder organ	UBERON:0018707	0.51094	0.750422	0.565314	0.787993	0.103478	.
AdultEsophagus_Monocyte	Adult	Digestive system	AdultEsophagus	Monocyte	Monocyte	CL:0000576	Esophagus	UBERON:0001043	0.558969	0.667586	0.635793	0.788184	0.103372	.
FetalKidney_Neutrophil	Fetal	Urinary system	FetalKidney	Neutrophil	Neutrophil	CL:0000775	Kidney	UBERON:0002113	0.558779	0.681419	0.624723	0.789255	0.102783	.
TS_Spleen_cd4-positive, alpha-beta memory t cell	Adult	Lymphatic system	TS_Spleen	cd4-positive, alpha-beta memory t cell	T cell	CL:0000084	Spleen	UBERON:0002106	0.498364	0.764502	0.557196	0.789493	0.102652	.
TS_Spleen_naive thymus-derived cd4-positive, alpha-beta t cell	Adult	Lymphatic system	TS_Spleen	naive thymus-derived cd4-positive, alpha-beta t cell	T cell	CL:0000084	Spleen	UBERON:0002106	0.498364	0.766437	0.557196	0.790412	0.102147	.
TS_Large_Intestine_enterocyte of epithelium of large intestine	Adult	Digestive system	TS_Large_Intestine	enterocyte of epithelium of large intestine	Enterocyte	CL:0000584	Large intestine	UBERON:0000059	0.498286	0.772078	0.553506	0.790662	0.102009	.
TS_Eye_dendritic cell	Adult	Sensory system	TS_Eye	dendritic cell	Dendritic cell	CL:0000451	Eye	UBERON:0000970	0.523458	0.740994	0.577491	0.791144	0.101744	.
TS_Spleen_neutrophil	Adult	Lymphatic system	TS_Spleen	neutrophil	Neutrophil	CL:0000775	Spleen	UBERON:0002106	0.498364	0.769443	0.557196	0.791833	0.101366	.
TS_Large_Intestine_b cell	Adult	Digestive system	TS_Large_Intestine	b cell	B cell	CL:0000236	Large intestine	UBERON:0000059	0.498286	0.775165	0.553506	0.792111	0.101214	.
Placenta_Macrophage	Adult	Reproductive system	Placenta	Macrophage	Macrophage	CL:0000235	Placenta	UBERON:0001987	0.558634	0.695994	0.616605	0.792192	0.10117	.
Madissoon_2020_oesophagus_Mast_cell	Adult	Digestive system	Madissoon_2020_oesophagus	Mast_cell	Mast cell	CL:0000097	Esophagus	UBERON:0001043	0.558524	0.703775	0.609963	0.792296	0.101112	.
AdultCerebellum_Neutrophil	Adult	Nervous system	AdultCerebellum	Neutrophil	Neutrophil	CL:0000775	Cerebellum	UBERON:0002037	0.558949	0.678826	0.632472	0.792348	0.101084	.
TS_Large_Intestine_mast cell	Adult	Digestive system	TS_Large_Intestine	mast cell	Mast cell	CL:0000097	Large intestine	UBERON:0000059	0.498286	0.777018	0.553506	0.792978	0.100739	.
AdultEsophagus_Mast cell	Adult	Digestive system	AdultEsophagus	Mast cell	Mast cell	CL:0000097	Esophagus	UBERON:0001043	0.558969	0.676479	0.635793	0.792992	0.100731	.
FetalMuscle_Fetal mesenchymal progenitor	Fetal	Muscular system	FetalMuscle	Fetal mesenchymal progenitor	Mesenchymal stem cell	CL:0000134	Muscle organ	UBERON:0001630	0.573362	0.652929	0.659041	0.793166	0.100636	.
FetalKidney_Smooth muscle cell	Fetal	Urinary system	FetalKidney	Smooth muscle cell	Smooth muscle cell	CL:0000192	Kidney	UBERON:0002113	0.558779	0.690312	0.624723	0.793964	0.100199	.
AdultEsophagus_T cell	Adult	Digestive system	AdultEsophagus	T cell	T cell	CL:0000084	Esophagus	UBERON:0001043	0.558969	0.679114	0.635793	0.794402	0.0999595	.
FetalEyes_Fetal mesenchymal progenitor	Fetal	Sensory system	FetalEyes	Fetal mesenchymal progenitor	Mesenchymal stem cell	CL:0000134	Eye	UBERON:0000970	0.55905	0.675738	0.639483	0.794694	0.0998002	.
TS_Pancreas_pancreatic acinar cell	Adult	Digestive system	TS_Pancreas	pancreatic acinar cell	Acinar cell	CL:0000622	Pancreas	UBERON:0001264	0.498429	0.771995	0.560148	0.794952	0.099659	.
FetalMaleGonad_Fetal fibroblast	Fetal	Reproductive system	FetalMaleGonad	Fetal fibroblast	Fibroblast	CL:0000057	Immature gonad	UBERON:2005272	0.558741	0.696488	0.621033	0.795045	0.0996082	.
AdultCervix_T cell	Adult	Reproductive system	AdultCervix	T cell	T cell	CL:0000084	Uterine cervix	UBERON:0000002	0.558868	0.688377	0.629151	0.795507	0.0993561	.
TS_Tongue_pericyte cell	Adult	Digestive system	TS_Tongue	pericyte cell	Pericyte cell	CL:0000669	Tongue	UBERON:0001723	0.511125	0.76479	0.567159	0.796062	0.0990531	.
FetalMaleGonad_Fetal epithelial progenitor	Fetal	Reproductive system	FetalMaleGonad	Fetal epithelial progenitor	Epithelial fate stem cell	CL:0000036	Immature gonad	UBERON:2005272	0.558741	0.698588	0.621033	0.796136	0.0990127	.
TS_Muscle_endothelial cell of vascular tree	Adult	Muscular system	TS_Muscle	endothelial cell of vascular tree	Endothelial cell	CL:0000115	Muscle organ	UBERON:0001630	0.49829	0.782	0.554982	0.796261	0.0989447	.
AdultTrachea_Endothelial cell	Adult	Respiratory system	AdultTrachea	Endothelial cell	Endothelial cell	CL:0000115	Trachea	UBERON:0003126	0.558623	0.706492	0.614391	0.796317	0.0989141	.
FetalAdrenalGland_Fetal epithelial progenitor	Fetal	Endocrine system	FetalAdrenalGland	Fetal epithelial progenitor	Epithelial fate stem cell	CL:0000036	Adrenal gland	UBERON:0002369	0.573373	0.654288	0.663838	0.796549	0.0987876	.
AdultEsophagus_B cell	Adult	Digestive system	AdultEsophagus	B cell	B cell	CL:0000236	Esophagus	UBERON:0001043	0.558969	0.683272	0.635793	0.796615	0.0987517	.
AdultIleum_Endothelial cell (APC)	Adult	Digestive system	AdultIleum	Endothelial cell (APC)	Endothelial cell	CL:0000115	Ileum	UBERON:0002116	0.558483	0.71662	0.606273	0.796655	0.0987299	.
Madissoon_2020_oesophagus_Epi_basal	Adult	Digestive system	Madissoon_2020_oesophagus	Epi_basal	Basal cell	CL:0000646	Esophagus	UBERON:0001043	0.558524	0.712421	0.609963	0.796724	0.0986923	.
TS_Bladder_vein endothelial cell	Adult	Urinary system	TS_Bladder	vein endothelial cell	Endothelial cell	CL:0000115	Bladder organ	UBERON:0018707	0.51094	0.768702	0.565314	0.796729	0.0986891	.
AdultLung_Epithelial cell	Adult	Respiratory system	AdultLung	Epithelial cell	Epithelial cell	CL:0000066	Lung	UBERON:0002048	0.573298	0.668121	0.651292	0.797216	0.098424	.
FetalKidney_Macrophage	Fetal	Urinary system	FetalKidney	Macrophage	Macrophage	CL:0000235	Kidney	UBERON:0002113	0.558779	0.6969	0.624723	0.797405	0.0983209	.
Madissoon_2020_oesophagus_Endothelia_vascular_venous	Adult	Digestive system	Madissoon_2020_oesophagus	Endothelia_vascular_venous	Endothelial cell	CL:0000115	Esophagus	UBERON:0001043	0.558524	0.714109	0.609963	0.797581	0.0982254	.
TS_Blood_naive thymus-derived cd4-positive, alpha-beta t cell	Adult	Lymphatic system	TS_Blood	naive thymus-derived cd4-positive, alpha-beta t cell	T cell	CL:0000084	Blood	UBERON:0000178	0.49844	0.774754	0.562362	0.797673	0.0981749	.
AdultArtery_B cell (Plasmocyte)	Adult	Cardiovascular system	AdultArtery	B cell (Plasmocyte)	B cell	CL:0000236	Artery	UBERON:0001637	0.587584	0.637325	0.68524	0.798527	0.0977104	.
TS_Spleen_macrophage	Adult	Lymphatic system	TS_Spleen	macrophage	Macrophage	CL:0000235	Spleen	UBERON:0002106	0.498364	0.783811	0.557196	0.79854	0.0977034	.
TS_Blood_neutrophil	Adult	Lymphatic system	TS_Blood	neutrophil	Neutrophil	CL:0000775	Blood	UBERON:0000178	0.49844	0.779036	0.562362	0.799667	0.0970907	.
TS_Blood_macrophage	Adult	Lymphatic system	TS_Blood	macrophage	Macrophage	CL:0000235	Blood	UBERON:0000178	0.49844	0.779365	0.562362	0.79982	0.0970077	.
TS_Pancreas_pancreatic ductal cell	Adult	Digestive system	TS_Pancreas	pancreatic ductal cell	Pancreatic ductal cell	CL:0002079	Pancreas	UBERON:0001264	0.498429	0.783811	0.560148	0.800451	0.0966655	.
AdultEsophagus_Macrophage	Adult	Digestive system	AdultEsophagus	Macrophage	Macrophage	CL:0000235	Esophagus	UBERON:0001043	0.558969	0.691836	0.635793	0.80112	0.0963023	.
FetalAdrenalGland_Erythroid cell	Fetal	Endocrine system	FetalAdrenalGland	Erythroid cell	Erythroid lineage cell	CL:0000764	Adrenal gland	UBERON:0002369	0.573373	0.662645	0.663838	0.80114	0.0962914	.
Voigt_2019_retina_2_RPE/Rod/melanocyte	Adult	Sensory system	Voigt_2019_retina_2	RPE/Rod/melanocyte	Retinal pigment epithelial cell	CL:0002586	Retina	UBERON:0000966	0.573076	0.686236	0.642066	0.801731	0.0959712	.
Voigt_2019_retina_2_Vein cell 1	Adult	Sensory system	Voigt_2019_retina_2	Vein cell 1	Endothelial cell	CL:0000115	Retina	UBERON:0000966	0.573076	0.68636	0.642066	0.801796	0.095936	.
FetalIntestine_Fetal enterocyte	Fetal	Digestive system	FetalIntestine	Fetal enterocyte	Enterocyte	CL:0000584	Intestine	UBERON:0000160	0.573268	0.678661	0.650185	0.80226	0.095685	.
AdultTrachea_Endothelial cell (APC)	Adult	Respiratory system	AdultTrachea	Endothelial cell (APC)	Endothelial cell	CL:0000115	Trachea	UBERON:0003126	0.558623	0.718226	0.614391	0.802274	0.0956774	.
TS_Bone_Marrow_monocyte	Adult	Lymphatic system	TS_Bone_Marrow	monocyte	Monocyte	CL:0000576	Bone marrow	UBERON:0002371	0.510893	0.783523	0.563838	0.802689	0.0954526	.
AdultJeJunum_Mast cell	Adult	Digestive system	AdultJeJunum	Mast cell	Mast cell	CL:0000097	Jejunum	UBERON:0002115	0.573267	0.681337	0.648708	0.80286	0.0953602	.
AdultEsophagus_Neutrophil	Adult	Digestive system	AdultEsophagus	Neutrophil	Neutrophil	CL:0000775	Esophagus	UBERON:0001043	0.558969	0.696858	0.635793	0.803731	0.0948891	.
Fetal_HCA_Eye_Smooth muscle cells	Fetal	Sensory system	Fetal_HCA_Eye	Smooth muscle cells	Smooth muscle cell	CL:0000192	Eye	UBERON:0000970	0.57335	0.676438	0.656089	0.804337	0.0945618	.
TS_Tongue_keratinocyte	Adult	Digestive system	TS_Tongue	keratinocyte	Keratinocyte	CL:0000312	Tongue	UBERON:0001723	0.511125	0.783153	0.567159	0.804637	0.0944002	.
FetalFemaleGonad_T cell	Fetal	Reproductive system	FetalFemaleGonad	T cell	T cell	CL:0000084	Heart	UBERON:0000948	0.573432	0.660258	0.673063	0.804818	0.0943026	.
FetalFemaleGonad_Fetal mesenchymal progenitor	Fetal	Reproductive system	FetalFemaleGonad	Fetal mesenchymal progenitor	Mesenchymal stem cell	CL:0000134	Immature gonad	UBERON:2005272	0.573432	0.660916	0.673063	0.805177	0.0941087	.
FetalMaleGonad_Immature sertoli cell (Pre-Sertoli cell)	Fetal	Reproductive system	FetalMaleGonad	Immature sertoli cell (Pre-Sertoli cell)	Sertoli cell	CL:0000216	Immature gonad	UBERON:2005272	0.558741	0.716826	0.621033	0.805448	0.0939625	.
Voigt_2019_retina_2_Schwann cell	Adult	Sensory system	Voigt_2019_retina_2	Schwann cell	Schwann cell	CL:0002573	Retina	UBERON:0000966	0.573076	0.694676	0.642066	0.80614	0.0935898	.
FetalStomach_Erythroid cell	Fetal	Digestive system	FetalStomach	Erythroid cell	Erythroid lineage cell	CL:0000764	Stomach	UBERON:0000945	0.587831	0.646301	0.690775	0.806478	0.0934073	.
FetalFemaleGonad_Primordial germ cell	Fetal	Reproductive system	FetalFemaleGonad	Primordial germ cell	Primordial germ cell	CL:0000670	Immature gonad	UBERON:2005272	0.573432	0.663345	0.673063	0.806498	0.0933965	.
FetalKidney_Endothelial cell	Fetal	Urinary system	FetalKidney	Endothelial cell	Endothelial cell	CL:0000115	Kidney	UBERON:0002113	0.558779	0.715385	0.624723	0.806857	0.0932036	.
FetalPancreas_T cell	Fetal	Digestive system	FetalPancreas	T cell	T cell	CL:0000084	Pancreas	UBERON:0001264	0.573318	0.684878	0.653506	0.807383	0.0929206	.
AdultCervix_Smooth muscle cell	Adult	Reproductive system	AdultCervix	Smooth muscle cell	Smooth muscle cell	CL:0000192	Uterine cervix	UBERON:0000002	0.558868	0.711556	0.629151	0.807467	0.0928751	.
TS_Prostate_monocyte	Adult	Reproductive system	TS_Prostate	monocyte	Monocyte	CL:0000576	Prostate gland	UBERON:0002367	0.699655	0.61394	0.729889	0.807814	0.0926886	.
FetalSkin_Fetal skeletal muscle cell	Fetal	Integumentary system	FetalSkin	Fetal skeletal muscle cell	Cell of skeletal muscle	CL:0000188	Skin of body	UBERON:0002097	0.573507	0.662234	0.676753	0.807862	0.0926627	.
Fetal_HCA_Eye_Skeletal muscle cells	Fetal	Sensory system	Fetal_HCA_Eye	Skeletal muscle cells	Cell of skeletal muscle	CL:0000188	Eye	UBERON:0000970	0.57335	0.68459	0.656089	0.80865	0.0922394	.
AdultJeJunum_Dendritic cell	Adult	Digestive system	AdultJeJunum	Dendritic cell	Dendritic cell	CL:0000451	Jejunum	UBERON:0002115	0.573267	0.692906	0.648708	0.808924	0.0920922	.
AdultCervix_Endothelial cell	Adult	Reproductive system	AdultCervix	Endothelial cell	Endothelial cell	CL:0000115	Uterine cervix	UBERON:0000002	0.558868	0.714727	0.629151	0.809066	0.0920162	.
Fetal_HCA_Eye_Stromal cells	Fetal	Sensory system	Fetal_HCA_Eye	Stromal cells	Stromal cell	CL:0000499	Eye	UBERON:0000970	0.57335	0.68566	0.656089	0.809212	0.0919379	.
FetalPancreas_Smooth muscle cell	Fetal	Digestive system	FetalPancreas	Smooth muscle cell	Smooth muscle cell	CL:0000192	Pancreas	UBERON:0001264	0.573318	0.68846	0.653506	0.809258	0.0919128	.
Madissoon_2020_lung_Mast_cells	Adult	Respiratory system	Madissoon_2020_lung	Mast_cells	Mast cell	CL:0000097	Lung	UBERON:0002048	0.573424	0.67442	0.668635	0.810079	0.0914728	.
Fetal_HCA_Pancreas_Lymphoid cells	Fetal	Digestive system	Fetal_HCA_Pancreas	Lymphoid cells	Innate lymphoid cell	CL:0001065	Pancreas	UBERON:0001264	0.5732	0.700234	0.645387	0.81086	0.0910544	.
Fetal_HCA_Pancreas_CCL19_CCL21 positive cells	Fetal	Digestive system	Fetal_HCA_Pancreas	CCL19_CCL21 positive cells	Mesenchymal stem cell	CL:0000134	Pancreas	UBERON:0001264	0.5732	0.700687	0.645387	0.811092	0.0909301	.
FetalAdrenalGland_Fetal stromal cell	Fetal	Endocrine system	FetalAdrenalGland	Fetal stromal cell	Stromal cell	CL:0000499	Adrenal gland	UBERON:0002369	0.573373	0.681666	0.663838	0.81133	0.0908023	.
TS_Eye_ocular surface cell	Adult	Sensory system	TS_Eye	ocular surface cell	Epithelial cell	CL:0000066	Eye	UBERON:0000970	0.523458	0.784552	0.577491	0.811771	0.0905665	.
FetalAdrenalGland_Antigen presenting cell (RPS high)	Fetal	Endocrine system	FetalAdrenalGland	Antigen presenting cell (RPS high)	Professional antigen presenting cell	CL:0000145	Adrenal gland	UBERON:0002369	0.573373	0.68286	0.663838	0.811958	0.0904664	.
AdultEsophagus_Endothelial cell (APC)	Adult	Digestive system	AdultEsophagus	Endothelial cell (APC)	Endothelial cell	CL:0000115	Esophagus	UBERON:0001043	0.558969	0.712997	0.635793	0.811967	0.0904619	.
Madissoon_2020_lung_B_cell_naive	Adult	Respiratory system	Madissoon_2020_lung	B_cell_naive	B cell	CL:0000236	Lung	UBERON:0002048	0.573424	0.682284	0.668635	0.814236	0.0892499	.
FetalFemaleGonad_Dendritic cell	Fetal	Reproductive system	FetalFemaleGonad	Dendritic cell	Dendritic cell	CL:0000451	Immature gonad	UBERON:2005272	0.573432	0.677838	0.673063	0.814258	0.089238	.
FetalAdrenalGland_Monocyte	Fetal	Endocrine system	FetalAdrenalGland	Monocyte	Monocyte	CL:0000576	Adrenal gland	UBERON:0002369	0.573373	0.687266	0.663838	0.814262	0.0892356	.
AdultJeJunum_Macrophage	Adult	Digestive system	AdultJeJunum	Macrophage	Macrophage	CL:0000235	Jejunum	UBERON:0002115	0.573267	0.703528	0.648708	0.814382	0.0891721	.
FetalMuscle_Fetal neuron	Fetal	Muscular system	FetalMuscle	Fetal neuron	Neuron	CL:0000540	Muscle organ	UBERON:0001630	0.573362	0.692824	0.659041	0.81455	0.0890825	.
FetalPancreas_Monocyte	Fetal	Digestive system	FetalPancreas	Monocyte	Monocyte	CL:0000576	Pancreas	UBERON:0001264	0.573318	0.698958	0.653506	0.814686	0.0890097	.
Fetal_HCA_Pancreas_Myeloid cells	Fetal	Digestive system	Fetal_HCA_Pancreas	Myeloid cells	Myeloid cell	CL:0000763	Pancreas	UBERON:0001264	0.5732	0.707892	0.645387	0.814758	0.0889714	.
FetalFemaleGonad_Smooth muscle cell	Fetal	Reproductive system	FetalFemaleGonad	Smooth muscle cell	Smooth muscle cell	CL:0000192	Immature gonad	UBERON:2005272	0.573432	0.678908	0.673063	0.814823	0.0889368	.
FetalSkin_Fetal epithelial progenitor	Fetal	Integumentary system	FetalSkin	Fetal epithelial progenitor	Epithelial fate stem cell	CL:0000036	Skin of body	UBERON:0002097	0.573507	0.675861	0.676753	0.81517	0.0887519	.
Voigt_2019_retina_2_Macrophage 3	Adult	Sensory system	Voigt_2019_retina_2	Macrophage 3	Macrophage	CL:0000235	Retina	UBERON:0000966	0.573076	0.712586	0.642066	0.815277	0.0886951	.
Fetal_HCA_Heart_Vascular endothelial cells	Fetal	Cardiovascular system	Fetal_HCA_Heart	Vascular endothelial cells	Endothelial cell	CL:0000115	Heart	UBERON:0000948	0.573245	0.708139	0.647232	0.815904	0.0883609	.
FetalAdrenalGland_Neutrophil	Fetal	Endocrine system	FetalAdrenalGland	Neutrophil	Neutrophil	CL:0000775	Adrenal gland	UBERON:0002369	0.573373	0.691465	0.663838	0.816442	0.0880749	.
AdultKidney_Mast cell	Adult	Urinary system	AdultKidney	Mast cell	Mast cell	CL:0000097	Kidney	UBERON:0002113	0.573524	0.676973	0.678967	0.816925	0.0878177	.
Fetal_HCA_Cerebellum_10k_Unipolar brush cells	Fetal	Nervous system	Fetal_HCA_Cerebellum_10k	Unipolar brush cells	Neuron	CL:0000540	Cerebellum	UBERON:0002037	0.614926	0.654	0.702952	0.816994	0.0877813	.
FetalAdrenalGland_Dendritic cell	Fetal	Endocrine system	FetalAdrenalGland	Dendritic cell	Dendritic cell	CL:0000451	Adrenal gland	UBERON:0002369	0.573373	0.692947	0.663838	0.817207	0.0876681	.
MacParland_2018_liver_T cell	Adult	Digestive system	MacParland_2018_liver	T cell	T cell	CL:0000084	Liver	UBERON:0002107	0.587327	0.676767	0.680812	0.817786	0.0873604	.
FetalPancreas_Endothelial cell (APC)	Fetal	Digestive system	FetalPancreas	Endothelial cell (APC)	Endothelial cell	CL:0000115	Pancreas	UBERON:0001264	0.573318	0.709745	0.653506	0.820155	0.0861038	.
Voigt_2019_retina_2_Vein cell 2	Adult	Sensory system	Voigt_2019_retina_2	Vein cell 2	Endothelial cell	CL:0000115	Retina	UBERON:0000966	0.573076	0.724031	0.642066	0.820964	0.0856759	.
Fetal_HCA_Pancreas_Vascular endothelial cells	Fetal	Digestive system	Fetal_HCA_Pancreas	Vascular endothelial cells	Endothelial cell	CL:0000115	Pancreas	UBERON:0001264	0.5732	0.72082	0.645387	0.821218	0.0855415	.
FetalMuscle_Dendritic cell	Fetal	Muscular system	FetalMuscle	Dendritic cell	Dendritic cell	CL:0000451	Muscle organ	UBERON:0001630	0.573362	0.706081	0.659041	0.821316	0.0854898	.
TS_Salivary_Gland_t cell	Adult	Digestive system	TS_Salivary_Gland	t cell	T cell	CL:0000084	Saliva-secreting gland	UBERON:0001044	0.731067	0.622339	0.748708	0.821786	0.0852414	.
FetalStomach_T cell	Fetal	Digestive system	FetalStomach	T cell	T cell	CL:0000084	Stomach	UBERON:0000945	0.587831	0.675161	0.690775	0.822117	0.0850664	.
AdultKidney_Monocyte	Adult	Urinary system	AdultKidney	Monocyte	Monocyte	CL:0000576	Kidney	UBERON:0002113	0.573524	0.688377	0.678967	0.822879	0.0846639	.
FetalFemaleGonad_Macrophage	Fetal	Reproductive system	FetalFemaleGonad	Macrophage	Macrophage	CL:0000235	Immature gonad	UBERON:2005272	0.573432	0.696941	0.673063	0.824169	0.0839838	.
MacParland_2018_liver_NK-like cell	Adult	Digestive system	MacParland_2018_liver	NK-like cell	Natural killer cell	CL:0000623	Liver	UBERON:0002107	0.587327	0.691753	0.680812	0.82558	0.083241	.
Madissoon_2020_lung_NK	Adult	Respiratory system	Madissoon_2020_lung	NK	Natural killer cell	CL:0000623	Lung	UBERON:0002048	0.573424	0.704352	0.668635	0.82558	0.0832409	.
AdultLung_Endothelial cell (APC)	Adult	Respiratory system	AdultLung	Endothelial cell (APC)	Endothelial cell	CL:0000115	Lung	UBERON:0002048	0.573298	0.72749	0.651292	0.82772	0.0821164	.
Madissoon_2020_lung_Lymph_vessel	Adult	Respiratory system	Madissoon_2020_lung	Lymph_vessel	Endothelial cell	CL:0000115	Lung	UBERON:0002048	0.573424	0.708674	0.668635	0.827748	0.0821021	.
FetalMuscle_Macrophage	Fetal	Muscular system	FetalMuscle	Macrophage	Macrophage	CL:0000235	Muscle organ	UBERON:0001630	0.573362	0.720285	0.659041	0.828383	0.0817686	.
FetalStomach_Dendritic cell	Fetal	Digestive system	FetalStomach	Dendritic cell	Dendritic cell	CL:0000451	Stomach	UBERON:0000945	0.587831	0.687389	0.690775	0.828484	0.0817161	.
FetalFemaleGonad_Endothelial cell	Fetal	Reproductive system	FetalFemaleGonad	Endothelial cell	Endothelial cell	CL:0000115	Immature gonad	UBERON:2005272	0.573432	0.707892	0.673063	0.829691	0.0810837	.
van_Zyl_eye_2020_SchwannCell-my	Adult	Sensory system	van_Zyl_eye_2020	SchwannCell-my	Schwann cell	CL:0002573	Eye	UBERON:0000970	0.587896	0.686566	0.695941	0.830692	0.0805599	.
van_Zyl_eye_2020_Melanocyte	Adult	Sensory system	van_Zyl_eye_2020	Melanocyte	Melanocyte	CL:0000148	Eye	UBERON:0000970	0.587896	0.690642	0.695941	0.832779	0.0794704	.
AdultArtery_Smooth muscle cell	Adult	Cardiovascular system	AdultArtery	Smooth muscle cell	Smooth muscle cell	CL:0000192	Artery	UBERON:0001637	0.587584	0.702622	0.68524	0.833378	0.0791579	.
AdultKidney_Macrophage	Adult	Urinary system	AdultKidney	Macrophage	Macrophage	CL:0000235	Kidney	UBERON:0002113	0.573524	0.709292	0.678967	0.833466	0.0791119	.
FetalMuscle_Endothelial cell	Fetal	Muscular system	FetalMuscle	Endothelial cell	Endothelial cell	CL:0000115	Muscle organ	UBERON:0001630	0.573362	0.731936	0.659041	0.834043	0.0788116	.
FetalSkin_Endothelial cell	Fetal	Integumentary system	FetalSkin	Endothelial cell	Endothelial cell	CL:0000115	Skin of body	UBERON:0002097	0.573507	0.71345	0.676753	0.834374	0.0786394	.
TS_Heart_macrophage	Adult	Cardiovascular system	TS_Heart	macrophage	Macrophage	CL:0000235	Heart	UBERON:0000948	0.730925	0.655564	0.738376	0.835263	0.0781768	.
FetalAdrenalGland_Endothelial cell	Fetal	Endocrine system	FetalAdrenalGland	Endothelial cell	Endothelial cell	CL:0000115	Adrenal gland	UBERON:0002369	0.573373	0.729672	0.663838	0.835503	0.0780522	.
AdultArtery_Mast cell	Adult	Cardiovascular system	AdultArtery	Mast cell	Mast cell	CL:0000097	Artery	UBERON:0001637	0.587584	0.707851	0.68524	0.835984	0.0778022	.
AdultTransverseColon_Stromal cell	Adult	Digestive system	AdultTransverseColon	Stromal cell	Stromal cell	CL:0000499	Transverse colon	UBERON:0001157	0.587372	0.711803	0.682288	0.836423	0.0775743	.
FetalBrain_Fetal mesenchymal progenitor	Fetal	Nervous system	FetalBrain	Fetal mesenchymal progenitor	Mesenchymal stem cell	CL:0000134	Brain	UBERON:0000955	0.58761	0.707728	0.687823	0.837242	0.077149	.
Madissoon_2020_lung_Macrophage_MARCOpos	Adult	Respiratory system	Madissoon_2020_lung	Macrophage_MARCOpos	Macrophage	CL:0000235	Lung	UBERON:0002048	0.573424	0.728148	0.668635	0.837295	0.0771214	.
van_Zyl_eye_2020_CribiformJCT	Adult	Sensory system	van_Zyl_eye_2020	CribiformJCT	Trabecular meshwork cell	CL:0002367	Eye	UBERON:0000970	0.587896	0.701881	0.695941	0.838446	0.0765248	.
AdultArtery_T cell	Adult	Cardiovascular system	AdultArtery	T cell	T cell	CL:0000084	Artery	UBERON:0001637	0.587584	0.717279	0.68524	0.840615	0.0754028	.
Fetal_HCA_Intestine_Intestinal epithelial cells	Fetal	Digestive system	Fetal_HCA_Intestine	Intestinal epithelial cells	Epithelial cell	CL:0000066	Intestine	UBERON:0000160	0.587778	0.714438	0.68893	0.841104	0.0751501	.
Fetal_HCA_Intestine_Lymphatic endothelial cells	Fetal	Digestive system	Fetal_HCA_Intestine	Lymphatic endothelial cells	Endothelial cell	CL:0000115	Intestine	UBERON:0000160	0.587778	0.717897	0.68893	0.842788	0.0742818	.
van_Zyl_eye_2020_BeamCellb	Adult	Sensory system	van_Zyl_eye_2020	BeamCellb	Beam B cell	.	Eye	UBERON:0000970	0.587896	0.711145	0.695941	0.843023	0.0741607	.
AdultArtery_Macrophage	Adult	Cardiovascular system	AdultArtery	Macrophage	Macrophage	CL:0000235	Artery	UBERON:0001637	0.587584	0.723825	0.68524	0.843781	0.0737704	.
AdultTransverseColon_Epithelial cell	Adult	Digestive system	AdultTransverseColon	Epithelial cell	Epithelial cell	CL:0000066	Transverse colon	UBERON:0001157	0.587372	0.727654	0.682288	0.844114	0.0735989	.
van_Zyl_eye_2020_CollectorChnlAqVein	Adult	Sensory system	van_Zyl_eye_2020	CollectorChnlAqVein	Smooth muscle cell	CL:0000192	Eye	UBERON:0000970	0.587896	0.716662	0.695941	0.845709	0.0727793	.
Fetal_HCA_Liver_Megakaryocytes	Fetal	Digestive system	Fetal_HCA_Liver	Megakaryocytes	Megakaryocyte	CL:0000556	Liver	UBERON:0002107	0.601629	0.715509	0.698524	0.846435	0.0724064	.
TS_Pancreas_pancreatic pp cell	Adult	Digestive system	TS_Pancreas	pancreatic pp cell	Pancreatic PP cell	CL:0002275	Pancreas	UBERON:0001264	0.75029	0.660752	0.760517	0.848309	0.071446	.
Fetal_HCA_Kidney_Erythroblasts	Fetal	Urinary system	Fetal_HCA_Kidney	Erythroblasts	Erythroblast	CL:0000765	Kidney	UBERON:0002113	0.601699	0.720902	0.700738	0.850126	0.0705166	.
Fetal_HCA_Liver_Mesothelial cells	Fetal	Digestive system	Fetal_HCA_Liver	Mesothelial cells	Mesothelial cell	CL:0000077	Liver	UBERON:0002107	0.601629	0.72329	0.698524	0.850175	0.0704915	.
Fetal_HCA_Lung_Bronchiolar and alveolar epithelial cells	Fetal	Respiratory system	Fetal_HCA_Lung	Bronchiolar and alveolar epithelial cells	Epithelial cell	CL:0000066	Lung	UBERON:0002048	0.587851	0.729836	0.692989	0.850539	0.0703058	.
AdultArtery_Endothelial cell (APC)	Adult	Cardiovascular system	AdultArtery	Endothelial cell (APC)	Endothelial cell	CL:0000115	Artery	UBERON:0001637	0.587584	0.73947	0.68524	0.851183	0.0699771	.
Fetal_HCA_Lung_Mesothelial cells	Fetal	Respiratory system	Fetal_HCA_Lung	Mesothelial cells	Mesothelial cell	CL:0000077	Lung	UBERON:0002048	0.587851	0.732018	0.692989	0.851567	0.069781	.
Fetal_HCA_Lung_Lymphatic endothelial cells	Fetal	Respiratory system	Fetal_HCA_Lung	Lymphatic endothelial cells	Endothelial cell	CL:0000115	Lung	UBERON:0002048	0.587851	0.736259	0.692989	0.853553	0.0687693	.
TS_Lymph_Node_innate lymphoid cell	Adult	Lymphatic system	TS_Lymph_Node	innate lymphoid cell	Innate lymphoid cell	CL:0001065	Lymph node	UBERON:0000029	0.74087	0.679731	0.75203	0.854198	0.0684417	.
Fetal_HCA_Kidney_Megakaryocytes	Fetal	Urinary system	Fetal_HCA_Kidney	Megakaryocytes	Megakaryocyte	CL:0000556	Kidney	UBERON:0002113	0.601699	0.73066	0.700738	0.854749	0.0681613	.
Fetal_HCA_Kidney_Ureteric bud cells	Fetal	Urinary system	Fetal_HCA_Kidney	Ureteric bud cells	Epithelial cell	CL:0000066	Kidney	UBERON:0002113	0.601699	0.736918	0.700738	0.857666	0.0666818	.
Fetal_HCA_Kidney_Lymphoid cells	Fetal	Urinary system	Fetal_HCA_Kidney	Lymphoid cells	Innate lymphoid cell	CL:0001065	Kidney	UBERON:0002113	0.601699	0.739717	0.700738	0.858959	0.0660276	.
Lake_2017_FrontalCortex_In8	Adult	Nervous system	Lake_2017_FrontalCortex	In8	Inhibitory neuron	CL:0008029	Frontal cortex	UBERON:0001870	0.628209	0.736341	0.709225	0.861496	0.0647465	.
Lake_2017_FrontalCortex_In1a	Adult	Nervous system	Lake_2017_FrontalCortex	In1a	Excitatory neuron	CL:0008030	Frontal cortex	UBERON:0001870	0.628209	0.742064	0.709225	0.864117	0.0634273	.
Lake_2017_FrontalCortex_In6b	Adult	Nervous system	Lake_2017_FrontalCortex	In6b	Inhibitory neuron	CL:0008029	Frontal cortex	UBERON:0001870	0.6277	0.747293	0.704797	0.864374	0.0632985	.
FetalThymus_Dendritic cell	Fetal	Lymphatic system	FetalThymus	Dendritic cell	Dendritic cell	CL:0000451	Thymus	UBERON:0002370	0.736921	0.710692	0.749815	0.868311	0.0613247	.
Lake_2017_VisualCortex_Oli	Adult	Nervous system	Lake_2017_VisualCortex	Oli	Oligodendrocyte	CL:0000128	Visual cortex	UBERON:0000411	0.628079	0.755321	0.705904	0.868498	0.0612314	.
Lake_2017_FrontalCortex_In6a	Adult	Nervous system	Lake_2017_FrontalCortex	In6a	Inhibitory neuron	CL:0008029	Frontal cortex	UBERON:0001870	0.628209	0.753592	0.709225	0.869302	0.0608292	.
Lake_2017_FrontalCortex_In4b	Adult	Nervous system	Lake_2017_FrontalCortex	In4b	Inhibitory neuron	CL:0008029	Frontal cortex	UBERON:0001870	0.628209	0.754168	0.709225	0.869558	0.0607013	.
Lake_2017_FrontalCortex_In7	Adult	Nervous system	Lake_2017_FrontalCortex	In7	Inhibitory neuron	CL:0008029	Frontal cortex	UBERON:0001870	0.628209	0.756886	0.709225	0.870761	0.0601012	.
Lake_2017_VisualCortex_In4a	Adult	Nervous system	Lake_2017_VisualCortex	In4a	Inhibitory neuron	CL:0008029	Visual cortex	UBERON:0000411	0.628079	0.76092	0.705904	0.870969	0.0599975	.
Lake_2017_FrontalCortex_Oli	Adult	Nervous system	Lake_2017_FrontalCortex	Oli	Oligodendrocyte	CL:0000128	Frontal cortex	UBERON:0001870	0.628209	0.758327	0.709225	0.871395	0.0597847	.
Lake_2017_FrontalCortex_End	Adult	Nervous system	Lake_2017_FrontalCortex	End	Endothelial cell	CL:0000115	Frontal cortex	UBERON:0001870	0.628209	0.762114	0.709225	0.873055	0.0589584	.
Fetal_HCA_Cerebellum_10k_Vascular endothelial cells	Fetal	Nervous system	Fetal_HCA_Cerebellum_10k	Vascular endothelial cells	Endothelial cell	CL:0000115	Cerebellum	UBERON:0002037	0.614926	0.76936	0.702952	0.873247	0.0588628	.
Fetal_HCA_Cerebrum_10k_Vascular endothelial cells	Fetal	Nervous system	Fetal_HCA_Cerebrum_10k	Vascular endothelial cells	Endothelial cell	CL:0000115	Cerebral hemisphere	UBERON:0001869	0.615084	0.772489	0.704059	0.875116	0.0579342	.
Segerstolpe_2016_PancreaticIslets_beta cell	Adult	Digestive system	Segerstolpe_2016_PancreaticIslets	beta cell	Type B pancreatic cell	CL:0000169	Pancreas	UBERON:0001264	0.640741	0.76265	0.713284	0.875182	0.0579017	.
CordBlood_Dendritic cell	Neonatal	Reproductive system	CordBlood	Dendritic cell	Dendritic cell	CL:0000451	Umbilical cord blood	UBERON:0012168	0.76296	0.707357	0.770111	0.875642	0.0576732	.
Lake_2017_CerebellarHemisphere_Purk1	Adult	Nervous system	Lake_2017_CerebellarHemisphere	Purk1	Purkinje cell	CL:0000121	Cerebellar hemisphere	UBERON:0002245	0.628241	0.765243	0.712177	0.875792	0.0575992	.
TS_Skin_melanocyte	Adult	Integumentary system	TS_Skin	melanocyte	Melanocyte	CL:0000148	Skin of body	UBERON:0002097	0.688553	0.760591	0.720295	0.877521	0.0567426	.
AdultProstate_Basal cell	Adult	Reproductive system	AdultProstate	Basal cell	Basal cell	CL:0000646	Prostate gland	UBERON:0002367	0.750508	0.718638	0.7631	0.877847	0.0565812	.
AdultUreter_B cell (Plasmocyte)	Adult	Urinary system	AdultUreter	B cell (Plasmocyte)	B cell	CL:0000236	Uterus	UBERON:0000995	0.750444	0.723167	0.761624	0.879277	0.0558745	.
AdultProstate_Gastric endocrine cell	Adult	Reproductive system	AdultProstate	Gastric endocrine cell	Endocrine cell	CL:0000163	Prostate gland	UBERON:0002367	0.750508	0.722755	0.7631	0.879725	0.0556529	.
TS_Vasculature_mast cell	Adult	Cardiovascular system	TS_Vasculature	mast cell	Mast cell	CL:0000097	Vasculature	UBERON:0002049	0.699647	0.757544	0.728782	0.880053	0.0554913	.
Segerstolpe_2016_PancreaticIslets_acinar cell	Adult	Digestive system	Segerstolpe_2016_PancreaticIslets	acinar cell	Acinar cell	CL:0000622	Pancreas	UBERON:0001264	0.640741	0.780888	0.713284	0.882948	0.0540649	.
AdultProstate_Dendritic cell	Adult	Reproductive system	AdultProstate	Dendritic cell	Dendritic cell	CL:0000451	Prostate gland	UBERON:0002367	0.750508	0.730001	0.7631	0.882988	0.0540452	.
TS_Fat_nk cell	Adult	Integumentary system	TS_Fat	nk cell	Natural killer cell	CL:0000623	Perirenal fat	UBERON:0005406	0.699585	0.772613	0.722509	0.883663	0.0537131	.
TS_Trachea_tracheal goblet cell	Adult	Respiratory system	TS_Trachea	tracheal goblet cell	Goblet cell	CL:0000160	Trachea	UBERON:0003126	0.688435	0.783688	0.716605	0.885621	0.0527522	.
TS_Skin_nk cell	Adult	Integumentary system	TS_Skin	nk cell	Natural killer cell	CL:0000623	Skin of body	UBERON:0002097	0.688553	0.779859	0.720295	0.885698	0.0527143	.
TS_Trachea_serous cell of epithelium of trachea	Adult	Respiratory system	TS_Trachea	serous cell of epithelium of trachea	Serous cell of epithelium of trachea	CL:1000330	Trachea	UBERON:0003126	0.688435	0.784017	0.716605	0.885757	0.0526855	.
TS_Mammary_t cell	Adult	Endocrine system	TS_Mammary	t cell	T cell	CL:0000084	Mammary gland	UBERON:0001911	0.68851	0.782947	0.718819	0.886313	0.0524128	.
TS_Trachea_neutrophil	Adult	Respiratory system	TS_Trachea	neutrophil	Neutrophil	CL:0000775	Trachea	UBERON:0003126	0.688435	0.785499	0.716605	0.886368	0.0523858	.
TS_Kidney_kidney epithelial cell	Adult	Urinary system	TS_Kidney	kidney epithelial cell	Epithelial cell	CL:0000066	Kidney	UBERON:0002113	0.665438	0.789452	0.714391	0.88699	0.0520811	.
TS_Trachea_cd4-positive, alpha-beta t cell	Adult	Respiratory system	TS_Trachea	cd4-positive, alpha-beta t cell	T cell	CL:0000084	Trachea	UBERON:0003126	0.688435	0.789781	0.716605	0.888123	0.0515268	.
CordBlood_Monocyte	Neonatal	Reproductive system	CordBlood	Monocyte	Monocyte	CL:0000576	Umbilical cord blood	UBERON:0012168	0.76296	0.735806	0.770111	0.888516	0.0513347	.
VentoTormo_2018_decidua_T cell	Maternal-Fetal	Reproductive system	VentoTormo_2018_decidua	T cell	T cell	CL:0000084	Decidua	UBERON:0002450	0.699621	0.782535	0.72583	0.889273	0.0509649	.
TS_Skin_cd1c-positive myeloid dendritic cell	Adult	Integumentary system	TS_Skin	cd1c-positive myeloid dendritic cell	Myeloid cell	CL:0000763	Skin of body	UBERON:0002097	0.688553	0.788834	0.720295	0.889389	0.050908	.
AdultAscendingColon_T cell	Adult	Digestive system	AdultAscendingColon	T cell	T cell	CL:0000084	Ascending colon	UBERON:0001156	0.774881	0.736218	0.772325	0.889619	0.0507961	.
TS_Trachea_endothelial cell	Adult	Respiratory system	TS_Trachea	endothelial cell	Endothelial cell	CL:0000115	Trachea	UBERON:0003126	0.688435	0.793939	0.716605	0.889812	0.050702	.
AdultAscendingColon_B cell	Adult	Digestive system	AdultAscendingColon	B cell	B cell	CL:0000236	Ascending colon	UBERON:0001156	0.774881	0.737453	0.772325	0.890156	0.0505337	.
TS_Heart_smooth muscle cell	Adult	Cardiovascular system	TS_Heart	smooth muscle cell	Smooth muscle cell	CL:0000192	Heart	UBERON:0000948	0.730925	0.772983	0.738376	0.89083	0.050205	.
TS_Fat_neutrophil	Adult	Integumentary system	TS_Fat	neutrophil	Neutrophil	CL:0000775	Perirenal fat	UBERON:0005406	0.699585	0.791346	0.722509	0.891391	0.0499316	.
TS_Muscle_mast cell	Adult	Muscular system	TS_Muscle	mast cell	Mast cell	CL:0000097	Muscle organ	UBERON:0001630	0.750183	0.757256	0.755351	0.891525	0.0498664	.
VentoTormo_2018_decidua_glandular epithelial cell (Epi2)	Maternal-Fetal	Reproductive system	VentoTormo_2018_decidua	glandular epithelial cell (Epi2)	Epithelial cell	CL:0000066	Decidua	UBERON:0002450	0.699621	0.790481	0.72583	0.892506	0.0493887	.
VentoTormo_2018_decidua_decidual perivascular cell (dP2)	Maternal-Fetal	Reproductive system	VentoTormo_2018_decidua	decidual perivascular cell (dP2)	Pericyte cell	CL:0000669	Decidua	UBERON:0002450	0.699621	0.791263	0.72583	0.892821	0.0492354	.
VentoTormo_2018_decidua_plasmacytoid dendritic cell (DC2)	Maternal-Fetal	Reproductive system	VentoTormo_2018_decidua	plasmacytoid dendritic cell (DC2)	Plasmacytoid dendritic cell	CL:0000784	Decidua	UBERON:0002450	0.699621	0.791387	0.72583	0.892871	0.0492112	.
TS_Fat_endothelial cell	Adult	Integumentary system	TS_Fat	endothelial cell	Endothelial cell	CL:0000115	Perirenal fat	UBERON:0005406	0.699585	0.795792	0.722509	0.893178	0.0490618	.
VentoTormo_2018_decidua_decidual macrophage (dM2)	Maternal-Fetal	Reproductive system	VentoTormo_2018_decidua	decidual macrophage (dM2)	Macrophage	CL:0000235	Decidua	UBERON:0002450	0.699621	0.793445	0.72583	0.893698	0.0488094	.
VentoTormo_2018_decidua_decidual stromal cell (dS2)	Maternal-Fetal	Reproductive system	VentoTormo_2018_decidua	decidual stromal cell (dS2)	Stromal cell	CL:0000499	Decidua	UBERON:0002450	0.699621	0.793692	0.72583	0.893796	0.0487614	.
TS_Lymph_Node_cd4-positive, alpha-beta memory t cell	Adult	Lymphatic system	TS_Lymph_Node	cd4-positive, alpha-beta memory t cell	T cell	CL:0000084	Lymph node	UBERON:0000029	0.74087	0.768908	0.75203	0.894981	0.0481862	.
TS_Lung_basophil	Adult	Respiratory system	TS_Lung	basophil	Basophil	CL:0000767	Lung	UBERON:0002048	0.710368	0.788752	0.73321	0.895025	0.048165	.
TS_Vasculature_endothelial cell	Adult	Cardiovascular system	TS_Vasculature	endothelial cell	Endothelial cell	CL:0000115	Vasculature	UBERON:0002049	0.699647	0.793651	0.728782	0.895067	0.0481443	.
TS_Lung_dendritic cell	Adult	Respiratory system	TS_Lung	dendritic cell	Dendritic cell	CL:0000451	Lung	UBERON:0002048	0.710368	0.791099	0.73321	0.895964	0.0477092	.
TS_Lung_capillary endothelial cell	Adult	Respiratory system	TS_Lung	capillary endothelial cell	Endothelial cell	CL:0000115	Lung	UBERON:0002048	0.710368	0.791304	0.73321	0.896047	0.0476694	.
AdultRectum_T cell	Adult	Digestive system	AdultRectum	T cell	T cell	CL:0000084	Rectum	UBERON:0001052	0.786103	0.750257	0.774539	0.896542	0.0474295	.
TS_Lung_endothelial cell of artery	Adult	Respiratory system	TS_Lung	endothelial cell of artery	Endothelial cell	CL:0000115	Lung	UBERON:0002048	0.710368	0.792663	0.73321	0.896588	0.047407	.
AdultEpityphlon_Enterocyte progenitor	Adult	Digestive system	AdultEpityphlon	Enterocyte progenitor	Enterocyte	CL:0000584	Caecum	UBERON:0001153	0.785728	0.751451	0.773432	0.896592	0.0474051	.
TS_Lung_basal cell	Adult	Respiratory system	TS_Lung	basal cell	Basal cell	CL:0000646	Lung	UBERON:0002048	0.710368	0.793034	0.73321	0.896735	0.0473356	.
TS_Lung_vein endothelial cell	Adult	Respiratory system	TS_Lung	vein endothelial cell	Endothelial cell	CL:0000115	Lung	UBERON:0002048	0.710368	0.795257	0.73321	0.897617	0.0469089	.
TS_Lung_lung microvascular endothelial cell	Adult	Respiratory system	TS_Lung	lung microvascular endothelial cell	Endothelial cell	CL:0000115	Lung	UBERON:0002048	0.710368	0.795586	0.73321	0.897747	0.0468459	.
TS_Large_Intestine_mature enterocyte	Adult	Digestive system	TS_Large_Intestine	mature enterocyte	Enterocyte	CL:0000584	Large intestine	UBERON:0000059	0.750191	0.770019	0.757565	0.897751	0.046844	.
TS_Lung_bronchial vessel endothelial cell	Adult	Respiratory system	TS_Lung	bronchial vessel endothelial cell	Endothelial cell	CL:0000115	Lung	UBERON:0002048	0.710368	0.796616	0.73321	0.898154	0.0466494	.
TS_Liver_intrahepatic cholangiocyte	Adult	Digestive system	TS_Liver	intrahepatic cholangiocyte	Intrahepatic cholangiocyte	CL:0002538	Liver	UBERON:0002107	0.721	0.793034	0.7369	0.898315	0.0465714	.
CordBloodCD34P_Antigen presenting cell (RPS high)	Neonatal	Reproductive system	CordBloodCD34P	Antigen presenting cell (RPS high)	Professional antigen presenting cell	CL:0000145	Umbilical cord blood	UBERON:0012168	0.796816	0.746922	0.782657	0.898421	0.0465203	.
AdultRectum_Stromal cell	Adult	Digestive system	AdultRectum	Stromal cell	Stromal cell	CL:0000499	Rectum	UBERON:0001052	0.786103	0.755362	0.774539	0.898675	0.0463975	.
TS_Liver_endothelial cell of hepatic sinusoid	Adult	Digestive system	TS_Liver	endothelial cell of hepatic sinusoid	Endothelial cell	CL:0000115	Liver	UBERON:0002107	0.721	0.794886	0.7369	0.899047	0.0462178	.
TS_Thymus_dn3 thymocyte	Adult	Lymphatic system	TS_Thymus	dn3 thymocyte	Thymocyte	CL:0000893	Thymus	UBERON:0002370	0.730944	0.794022	0.741328	0.900579	0.045478	.
TS_Thymus_b cell	Adult	Lymphatic system	TS_Thymus	b cell	B cell	CL:0000236	Thymus	UBERON:0002370	0.730944	0.796492	0.741328	0.901547	0.0450116	.
AdultHeart_Dendritic cell	Adult	Cardiovascular system	AdultHeart	Dendritic cell	Dendritic cell	CL:0000451	Heart	UBERON:0000948	0.807135	0.748116	0.789668	0.901706	0.0449352	.
TS_Thymus_cd8-positive, alpha-beta cytotoxic t cell	Adult	Lymphatic system	TS_Thymus	cd8-positive, alpha-beta cytotoxic t cell	T cell	CL:0000084	Thymus	UBERON:0002370	0.730944	0.796986	0.741328	0.90174	0.0449187	.
AdultHeart_Monocyte	Adult	Cardiovascular system	AdultHeart	Monocyte	Monocyte	CL:0000576	Heart	UBERON:0000948	0.807135	0.74824	0.789668	0.901757	0.0449105	.
AdultThyroid_T cell	Adult	Endocrine system	AdultThyroid	T cell	T cell	CL:0000084	Thyroid gland	UBERON:0002046	0.79658	0.760344	0.777122	0.901767	0.0449057	.
TS_Thymus_capillary endothelial cell	Adult	Lymphatic system	TS_Thymus	capillary endothelial cell	Capillary endothelial cell	CL:0002144	Thymus	UBERON:0002370	0.730944	0.797068	0.741328	0.901772	0.0449033	.
CordBloodCD34P_Dendritic cell	Neonatal	Reproductive system	CordBloodCD34P	Dendritic cell	Dendritic cell	CL:0000451	Umbilical cord blood	UBERON:0012168	0.796816	0.754992	0.782657	0.901777	0.0449007	.
TS_Thymus_t follicular helper cell	Adult	Lymphatic system	TS_Thymus	t follicular helper cell	T cell	CL:0000084	Thymus	UBERON:0002370	0.730944	0.797398	0.741328	0.9019	0.0448414	.
TS_Thymus_vein endothelial cell	Adult	Lymphatic system	TS_Thymus	vein endothelial cell	Endothelial cell	CL:0000115	Thymus	UBERON:0002370	0.730944	0.797851	0.741328	0.902077	0.0447565	.
AdultUterus_Macrophage	Adult	Reproductive system	AdultUterus	Macrophage	Macrophage	CL:0000235	Uterus	UBERON:0000995	0.80676	0.75248	0.786716	0.902349	0.0446255	.
AdultLiver_B cell	Adult	Digestive system	AdultLiver	B cell	B cell	CL:0000236	Liver	UBERON:0002107	0.816582	0.747375	0.792251	0.902412	0.0445951	.
FetalLiver_Monocyte	Fetal	Digestive system	FetalLiver	Monocyte	Monocyte	CL:0000576	Liver	UBERON:0002107	0.796615	0.758903	0.781181	0.902795	0.0444108	.
TS_Salivary_Gland_neutrophil	Adult	Digestive system	TS_Salivary_Gland	neutrophil	Neutrophil	CL:0000775	Saliva-secreting gland	UBERON:0001044	0.731067	0.792704	0.748708	0.903142	0.044244	.
TS_Small_Intestine_neutrophil	Adult	Digestive system	TS_Small_Intestine	neutrophil	Neutrophil	CL:0000775	Small intestine	UBERON:0002108	0.73095	0.79608	0.745756	0.903235	0.0441994	.
TS_Small_Intestine_plasma cell	Adult	Digestive system	TS_Small_Intestine	plasma cell	Plasma cell	CL:0000786	Small intestine	UBERON:0002108	0.73095	0.796739	0.745756	0.903491	0.0440764	.
TS_Small_Intestine_b cell	Adult	Digestive system	TS_Small_Intestine	b cell	B cell	CL:0000236	Small intestine	UBERON:0002108	0.73095	0.797439	0.745756	0.903762	0.0439459	.
FetalLiver_Dendritic cell	Fetal	Digestive system	FetalLiver	Dendritic cell	Dendritic cell	CL:0000451	Liver	UBERON:0002107	0.796615	0.761373	0.781181	0.903801	0.0439272	.
TS_Small_Intestine_enterocyte of epithelium of small intestine	Adult	Digestive system	TS_Small_Intestine	enterocyte of epithelium of small intestine	Enterocyte	CL:0000584	Small intestine	UBERON:0002108	0.73095	0.797562	0.745756	0.90381	0.0439229	.
TS_Small_Intestine_paneth cell of epithelium of small intestine	Adult	Digestive system	TS_Small_Intestine	paneth cell of epithelium of small intestine	Paneth cell	CL:0000510	Small intestine	UBERON:0002108	0.73095	0.797686	0.745756	0.903858	0.0438999	.
TS_Small_Intestine_immature enterocyte	Adult	Digestive system	TS_Small_Intestine	immature enterocyte	Enterocyte	CL:0000584	Small intestine	UBERON:0002108	0.73095	0.797686	0.745756	0.903858	0.0438999	.
AdultBoneMarrow_Neutrophil (RPS high)	Adult	Lymphatic system	AdultBoneMarrow	Neutrophil (RPS high)	Neutrophil	CL:0000775	Bone marrow	UBERON:0002371	0.806636	0.758532	0.784502	0.903957	0.0438523	.
AdultHeart_Stromal cell	Adult	Cardiovascular system	AdultHeart	Stromal cell	Stromal cell	CL:0000499	Heart	UBERON:0000948	0.807135	0.754168	0.789668	0.904202	0.0437346	.
AdultFallopiantube_Macrophage	Adult	Reproductive system	AdultFallopiantube	Macrophage	Macrophage	CL:0000235	Fallopian tube	UBERON:0003889	0.79659	0.763967	0.779705	0.904267	0.0437032	.
TS_Lymph_Node_naive b cell	Adult	Lymphatic system	TS_Lymph_Node	naive b cell	B cell	CL:0000236	Lymph node	UBERON:0000029	0.74087	0.794269	0.75203	0.905117	0.0432953	.
AdultFallopiantube_Dendritic cell	Adult	Reproductive system	AdultFallopiantube	Dendritic cell	Dendritic cell	CL:0000451	Fallopian tube	UBERON:0003889	0.79659	0.766602	0.779705	0.905328	0.043194	.
AdultThyroid_Smooth muscle cell	Adult	Endocrine system	AdultThyroid	Smooth muscle cell	Smooth muscle cell	CL:0000192	Thyroid gland	UBERON:0002046	0.79658	0.769155	0.777122	0.90533	0.0431932	.
AdultUterus_Loop of Henle	Adult	Reproductive system	AdultUterus	Loop of Henle	Kidney loop of Henle epithelial cell	CL:1000909	Uterus	UBERON:0000995	0.80676	0.760344	0.786716	0.90556	0.0430827	.
TS_Lymph_Node_memory b cell	Adult	Lymphatic system	TS_Lymph_Node	memory b cell	B cell	CL:0000236	Lymph node	UBERON:0000029	0.74087	0.795504	0.75203	0.905595	0.043066	.
AdultThyroid_B cell	Adult	Endocrine system	AdultThyroid	B cell	B cell	CL:0000236	Thyroid gland	UBERON:0002046	0.79658	0.770801	0.777122	0.905987	0.042878	.
AdultThyroid_Monocyte	Adult	Endocrine system	AdultThyroid	Monocyte	Monocyte	CL:0000576	Thyroid gland	UBERON:0002046	0.79658	0.771337	0.777122	0.9062	0.0427759	.
TS_Lymph_Node_cd4-positive alpha-beta t cell	Adult	Lymphatic system	TS_Lymph_Node	cd4-positive alpha-beta t cell	T cell	CL:0000084	Lymph node	UBERON:0000029	0.74087	0.79748	0.75203	0.906357	0.0427009	.
AdultSpleen_T cell	Adult	Lymphatic system	AdultSpleen	T cell	T cell	CL:0000084	Spleen	UBERON:0002106	0.816632	0.754251	0.795572	0.906526	0.0426196	.
AdultThyroid_Dendritic cell	Adult	Endocrine system	AdultThyroid	Dendritic cell	Dendritic cell	CL:0000451	Thyroid gland	UBERON:0002046	0.79658	0.772572	0.777122	0.906691	0.0425409	.
TS_Muscle_t cell	Adult	Muscular system	TS_Muscle	t cell	T cell	CL:0000084	Muscle organ	UBERON:0001630	0.750183	0.795833	0.755351	0.907073	0.0423577	.
AdultBoneMarrow_Dendritic cell	Adult	Lymphatic system	AdultBoneMarrow	Dendritic cell	Dendritic cell	CL:0000451	Bone marrow	UBERON:0002371	0.806636	0.767055	0.784502	0.90739	0.0422061	.
TS_Muscle_slow muscle cell	Adult	Muscular system	TS_Muscle	slow muscle cell	Cell of skeletal muscle	CL:0000188	Muscle organ	UBERON:0001630	0.750183	0.796945	0.755351	0.9075	0.0421534	.
AdultUterus_Endothelial cell	Adult	Reproductive system	AdultUterus	Endothelial cell	Endothelial cell	CL:0000115	Uterus	UBERON:0000995	0.80676	0.765861	0.786716	0.907775	0.0420219	.
AdultSpleen_B cell (Plasmocyte)	Adult	Lymphatic system	AdultSpleen	B cell (Plasmocyte)	B cell	CL:0000236	Spleen	UBERON:0002106	0.816632	0.758244	0.795572	0.908141	0.0418469	.
TS_Muscle_capillary endothelial cell	Adult	Muscular system	TS_Muscle	capillary endothelial cell	Capillary endothelial cell	CL:0002144	Muscle organ	UBERON:0001630	0.750183	0.799003	0.755351	0.908287	0.0417769	.
TS_Spleen_regulatory t cell	Adult	Lymphatic system	TS_Spleen	regulatory t cell	T cell	CL:0000084	Spleen	UBERON:0002106	0.750243	0.796533	0.759041	0.908828	0.0415183	.
Braga_2020_lung_Secretory	Adult	Respiratory system	Braga_2020_lung	Secretory	Club cell	CL:0000158	Lung	UBERON:0002048	0.816695	0.757256	0.798524	0.908871	0.0414975	.
TS_Large_Intestine_paneth cell of epithelium of large intestine	Adult	Digestive system	TS_Large_Intestine	paneth cell of epithelium of large intestine	Paneth cell	CL:0000510	Large intestine	UBERON:0000059	0.750191	0.798592	0.757565	0.909021	0.041426	.
AdultBoneMarrow_Erythroid cell	Adult	Lymphatic system	AdultBoneMarrow	Erythroid cell	Erythroid lineage cell	CL:0000764	Bone marrow	UBERON:0002371	0.806636	0.771748	0.784502	0.909249	0.0413173	.
TS_Spleen_cd1c-positive myeloid dendritic cell	Adult	Lymphatic system	TS_Spleen	cd1c-positive myeloid dendritic cell	Dendritic cell	CL:0000451	Spleen	UBERON:0002106	0.750243	0.798962	0.759041	0.909753	0.0410765	.
TS_Pancreas_endothelial cell	Adult	Digestive system	TS_Pancreas	endothelial cell	Endothelial cell	CL:0000115	Pancreas	UBERON:0001264	0.75029	0.798962	0.760517	0.910342	0.0407956	.
NeonatalAdrenalGland_Macrophage	Neonatal	Endocrine system	NeonatalAdrenalGland	Macrophage	Macrophage	CL:0000235	Adrenal gland	UBERON:0002369	0.806996	0.771378	0.788192	0.910526	0.0407078	.
AdultDuodenum_T cell	Adult	Digestive system	AdultDuodenum	T cell	T cell	CL:0000084	Duodenum	UBERON:0002114	0.825793	0.757421	0.804059	0.911031	0.0404668	.
TS_Bladder_plasma cell	Adult	Urinary system	TS_Bladder	plasma cell	Plasma cell	CL:0000786	Bladder organ	UBERON:0018707	0.759013	0.796739	0.764576	0.911109	0.0404299	.
AdultLiver_Antigen presenting cell (RPS high)	Adult	Digestive system	AdultLiver	Antigen presenting cell (RPS high)	Professional antigen presenting cell	CL:0000145	Liver	UBERON:0002107	0.816582	0.76936	0.792251	0.911287	0.0403451	.
AdultSpleen_Dendritic cell	Adult	Lymphatic system	AdultSpleen	Dendritic cell	Dendritic cell	CL:0000451	Spleen	UBERON:0002106	0.816632	0.766231	0.795572	0.911319	0.0403295	.
AdultSpleen_Erythroid progenitor cell (RP high)	Adult	Lymphatic system	AdultSpleen	Erythroid progenitor cell (RP high)	Erythroid progenitor cell	CL:0000038	Spleen	UBERON:0002106	0.816632	0.76689	0.795572	0.911578	0.0402061	.
Braga_2020_lung_Lymphatic	Adult	Respiratory system	Braga_2020_lung	Lymphatic	Endothelial cell	CL:0000115	Lung	UBERON:0002048	0.816695	0.764173	0.798524	0.911625	0.0401839	.
TS_Bone_Marrow_cd8-positive, alpha-beta t cell	Adult	Lymphatic system	TS_Bone_Marrow	cd8-positive, alpha-beta t cell	T cell	CL:0000084	Bone marrow	UBERON:0002371	0.759394	0.796368	0.766421	0.911695	0.0401503	.
TS_Bone_Marrow_erythrocyte	Adult	Lymphatic system	TS_Bone_Marrow	erythrocyte	Erythrocyte	CL:0000232	Bone marrow	UBERON:0002371	0.759394	0.796657	0.766421	0.911804	0.0400984	.
AdultDuodenum_Dendritic cell	Adult	Digestive system	AdultDuodenum	Dendritic cell	Dendritic cell	CL:0000451	Duodenum	UBERON:0002114	0.825793	0.760467	0.804059	0.912241	0.0398904	.
AdultSigmoidColon_Mast cell	Adult	Digestive system	AdultSigmoidColon	Mast cell	Mast cell	CL:0000097	Sigmoid colon	UBERON:0001159	0.825812	0.758038	0.806642	0.912243	0.0398892	.
AdultDuodenum_Macrophage	Adult	Digestive system	AdultDuodenum	Macrophage	Macrophage	CL:0000235	Duodenum	UBERON:0002114	0.825793	0.760962	0.804059	0.912436	0.0397974	.
AdultLiver_Macrophage	Adult	Digestive system	AdultLiver	Macrophage	Macrophage	CL:0000235	Liver	UBERON:0002107	0.816582	0.772325	0.792251	0.912445	0.0397935	.
TS_Bone_Marrow_cd4-positive, alpha-beta t cell	Adult	Lymphatic system	TS_Bone_Marrow	cd4-positive, alpha-beta t cell	T cell	CL:0000084	Bone marrow	UBERON:0002371	0.759394	0.799127	0.766421	0.912735	0.0396551	.
AdultLiver_Endothelial cell (APC)	Adult	Digestive system	AdultLiver	Endothelial cell (APC)	Endothelial cell	CL:0000115	Liver	UBERON:0002107	0.816582	0.773148	0.792251	0.912765	0.0396411	.
AdultSpleen_Macrophage	Adult	Lymphatic system	AdultSpleen	Macrophage	Macrophage	CL:0000235	Spleen	UBERON:0002106	0.816632	0.769978	0.795572	0.912787	0.0396305	.
Braga_2020_lung_Alveolar cells type 2	Adult	Respiratory system	Braga_2020_lung	Alveolar cells type 2	Alveolar capillary type 2 endothelial cell	CL:4028003	Lung	UBERON:0002048	0.816695	0.767137	0.798524	0.912789	0.0396294	.
TS_Bone_Marrow_plasma cell	Adult	Lymphatic system	TS_Bone_Marrow	plasma cell	Plasma cell	CL:0000786	Bone marrow	UBERON:0002371	0.759394	0.799333	0.766421	0.912813	0.0396183	.
TS_Bladder_t cell	Adult	Urinary system	TS_Bladder	t cell	T cell	CL:0000084	Bladder organ	UBERON:0018707	0.759432	0.797645	0.768635	0.913044	0.0395083	.
AdultDuodenum_Enterocyte	Adult	Digestive system	AdultDuodenum	Enterocyte	Enterocyte	CL:0000584	Duodenum	UBERON:0002114	0.825793	0.762773	0.804059	0.91315	0.0394578	.
TS_Bladder_capillary endothelial cell	Adult	Urinary system	TS_Bladder	capillary endothelial cell	Capillary endothelial cell	CL:0002144	Bladder organ	UBERON:0018707	0.759432	0.799745	0.768635	0.913831	0.0391339	.
AdultSigmoidColon_Epithelial cell	Adult	Digestive system	AdultSigmoidColon	Epithelial cell	Epithelial cell	CL:0000066	Sigmoid colon	UBERON:0001159	0.825812	0.763761	0.806642	0.914497	0.0388178	.
AdultSigmoidColon_Enterocyte	Adult	Digestive system	AdultSigmoidColon	Enterocyte	Enterocyte	CL:0000584	Sigmoid colon	UBERON:0001159	0.825812	0.763802	0.806642	0.914513	0.0388102	.
TS_Eye_epithelial cell of lacrimal sac	Adult	Sensory system	TS_Eye	epithelial cell of lacrimal sac	Epithelial cell	CL:0000066	Eye	UBERON:0000970	0.768393	0.799868	0.771218	0.914879	0.0386363	.
AdultAdipose_Macrophage	Adult	Integumentary system	AdultAdipose	Macrophage	Macrophage	CL:0000235	Adipose tissue	UBERON:0001013	0.825691	0.769113	0.802214	0.914938	0.0386085	.
FetalHeart_Smooth muscle cell	Fetal	Cardiovascular system	FetalHeart	Smooth muscle cell	Smooth muscle cell	CL:0000192	Heart	UBERON:0000948	0.82586	0.762855	0.808856	0.91496	0.0385978	.
AdultBladder_Sinusoidal endothelial cell	Adult	Urinary system	AdultBladder	Sinusoidal endothelial cell	Endothelial cell	CL:0000115	Bladder organ	UBERON:0018707	0.825506	0.771707	0.800738	0.915392	0.038393	.
AdultIleum_B cell (Plasmocyte)	Adult	Digestive system	AdultIleum	B cell (Plasmocyte)	B cell	CL:0000236	Ileum	UBERON:0002116	0.850424	0.739429	0.835793	0.915428	0.038376	.
AdultBladder_Macrophage	Adult	Urinary system	AdultBladder	Macrophage	Macrophage	CL:0000235	Bladder organ	UBERON:0018707	0.825506	0.774836	0.800738	0.916593	0.0378236	.
FetalHeart_Erythroid cell	Fetal	Cardiovascular system	FetalHeart	Erythroid cell	Erythroid lineage cell	CL:0000764	Heart	UBERON:0000948	0.82586	0.768372	0.808856	0.917099	0.0375839	.
AdultBladder_Dendritic cell	Adult	Urinary system	AdultBladder	Dendritic cell	Dendritic cell	CL:0000451	Bladder organ	UBERON:0018707	0.825506	0.77673	0.800738	0.917315	0.0374816	.
FetalHeart_Fetal neuron	Fetal	Cardiovascular system	FetalHeart	Fetal neuron	Neuron	CL:0000540	Heart	UBERON:0000948	0.82586	0.771584	0.808856	0.918329	0.0370019	.
Fetal_HCA_Placenta_Megakaryocytes	Fetal	Reproductive system	Fetal_HCA_Placenta	Megakaryocytes	Megakaryocyte	CL:0000556	Placenta	UBERON:0001987	0.83461	0.771048	0.81845	0.921573	0.0354701	.
AdultAdrenalGland_Smooth muscle cell	Adult	Endocrine system	AdultAdrenalGland	Smooth muscle cell	Smooth muscle cell	CL:0000192	Adrenal gland	UBERON:0002369	0.834346	0.778294	0.811808	0.921923	0.0353052	.
Fetal_HCA_Placenta_Vascular endothelial cells	Fetal	Reproductive system	Fetal_HCA_Placenta	Vascular endothelial cells	Endothelial cell	CL:0000115	Placenta	UBERON:0001987	0.83461	0.772695	0.81845	0.922192	0.0351785	.
Fetal_HCA_Stomach_PDE1C_ACSM3 positive cells	Fetal	Digestive system	Fetal_HCA_Stomach	PDE1C_ACSM3 positive cells	Epithelial cell	CL:0000066	Stomach	UBERON:0000945	0.842759	0.767055	0.82583	0.92267	0.0349535	.
Fetal_HCA_Spleen_AFP_ALB positive cells	Fetal	Lymphatic system	Fetal_HCA_Spleen	AFP_ALB positive cells	Hepatocyte	CL:0000182	Spleen	UBERON:0002106	0.842945	0.765779	0.827306	0.922705	0.0349371	.
Fetal_HCA_Placenta_AFP_ALB positive cells	Fetal	Reproductive system	Fetal_HCA_Placenta	AFP_ALB positive cells	Hepatocyte	CL:0000182	Placenta	UBERON:0001987	0.83461	0.774877	0.81845	0.923008	0.0347944	.
Fetal_HCA_Placenta_Myeloid cells	Fetal	Reproductive system	Fetal_HCA_Placenta	Myeloid cells	Myeloid cell	CL:0000763	Placenta	UBERON:0001987	0.83461	0.775413	0.81845	0.923208	0.0347007	.
Fetal_HCA_Placenta_IGFBP1_DKK1 positive cells	Fetal	Reproductive system	Fetal_HCA_Placenta	IGFBP1_DKK1 positive cells	Epithelial cell	CL:0000066	Placenta	UBERON:0001987	0.83461	0.775742	0.81845	0.92333	0.034643	.
AdultPleura_Macrophage	Adult	Respiratory system	AdultPleura	Macrophage	Macrophage	CL:0000235	Pleura	UBERON:0000977	0.834283	0.7841	0.810332	0.923546	0.0345416	.
FetalRib_Kidney intercalated cell	Fetal	Skeletal system	FetalRib	Kidney intercalated cell	Renal intercalated cell	CL:0005010	Rib	UBERON:0002228	0.842825	0.769402	0.826568	0.923809	0.0344177	.
Voigt_2019_retina_1_Mast cell	Adult	Sensory system	Voigt_2019_retina_1	Mast cell	Mast cell	CL:0000097	Retina	UBERON:0000966	0.83458	0.783194	0.814391	0.92465	0.0340227	.
ChorionicVillus_Epithelial cell	Adult	Reproductive system	ChorionicVillus	Epithelial cell	Epithelial cell	CL:0000066	Chorionic villus	UBERON:0007106	0.834331	0.786652	0.81107	0.924742	0.0339796	.
Voigt_2019_retina_1_T/NK cell	Adult	Sensory system	Voigt_2019_retina_1	T/NK cell	T cell	CL:0000084	Retina	UBERON:0000966	0.83458	0.784717	0.814391	0.925207	0.0337613	.
AdultGallbladder_Fibroblast	Adult	Digestive system	AdultGallbladder	Fibroblast	Fibroblast	CL:0000057	Gall bladder	UBERON:0002110	0.842652	0.776359	0.823247	0.925237	0.0337468	.
Voigt_2019_retina_1_Macrophage	Adult	Sensory system	Voigt_2019_retina_1	Macrophage	Macrophage	CL:0000235	Retina	UBERON:0000966	0.83458	0.785582	0.814391	0.925521	0.0336135	.
AdultOmentum_Dendritic cell	Adult	Integumentary system	AdultOmentum	Dendritic cell	Dendritic cell	CL:0000451	Omentum	UBERON:0003688	0.842529	0.779324	0.821402	0.925685	0.0335366	.
Voigt_2019_retina_1_B cell	Adult	Sensory system	Voigt_2019_retina_1	B cell	B cell	CL:0000236	Retina	UBERON:0000966	0.83458	0.786652	0.814391	0.92591	0.0334311	.
AdultOmentum_Epithelial cell	Adult	Integumentary system	AdultOmentum	Epithelial cell	Epithelial cell	CL:0000066	Omentum	UBERON:0003688	0.842529	0.780024	0.821402	0.925942	0.0334164	.
Voigt_2019_retina_1_Pericyte	Adult	Sensory system	Voigt_2019_retina_1	Pericyte	Pericyte cell	CL:0000669	Retina	UBERON:0000966	0.83458	0.787229	0.814391	0.926119	0.0333332	.
Voigt_2019_retina_1_Endothelial cell	Adult	Sensory system	Voigt_2019_retina_1	Endothelial cell	Endothelial cell	CL:0000115	Retina	UBERON:0000966	0.83458	0.788217	0.814391	0.926476	0.0331657	.
AdultOmentum_Endothelial cell (APC)	Adult	Integumentary system	AdultOmentum	Endothelial cell (APC)	Endothelial cell	CL:0000115	Omentum	UBERON:0003688	0.842529	0.781876	0.821402	0.926617	0.0330996	.
FetalLung_Fetal chondrocyte	Fetal	Respiratory system	FetalLung	Fetal chondrocyte	Chondrocyte	CL:0000138	Lung	UBERON:0002048	0.842703	0.7785	0.825092	0.926661	0.0330789	.
FetalCalvaria_Fetal stromal cell	Fetal	Skeletal system	FetalCalvaria	Fetal stromal cell	Stromal cell	CL:0000499	Vault of skull	UBERON:0004339	0.850523	0.765367	0.840221	0.92699	0.032925	.
AdultGallbladder_Goblet cell	Adult	Digestive system	AdultGallbladder	Goblet cell	Goblet cell	CL:0000160	Gall bladder	UBERON:0002110	0.842652	0.781547	0.823247	0.927135	0.0328571	.
AdultTemporalLobe_Oligodendrocyte	Adult	Nervous system	AdultTemporalLobe	Oligodendrocyte	Oligodendrocyte	CL:0000128	Temporal lobe	UBERON:0001871	0.842655	0.781012	0.824354	0.927322	0.0327696	.
AdultStomach_Epithelial cell	Adult	Digestive system	AdultStomach	Epithelial cell	Epithelial cell	CL:0000066	Stomach	UBERON:0000945	0.850594	0.762403	0.846863	0.928121	0.0323955	.
FetalCalvaria_Endothelial cell	Fetal	Skeletal system	FetalCalvaria	Endothelial cell	Endothelial cell	CL:0000115	Vault of skull	UBERON:0004339	0.850523	0.771131	0.840221	0.92911	0.031933	.
Fetal_HCA_Muscle_Skeletal muscle cells	Fetal	Muscular system	Fetal_HCA_Muscle	Skeletal muscle cells	Cell of skeletal muscle	CL:0000188	Muscle organ	UBERON:0001630	0.850576	0.772819	0.842066	0.930338	0.0313593	.
Madissoon_2020_spleen_Plasma_IgG	Adult	Lymphatic system	Madissoon_2020_spleen	Plasma_IgG	Plasma cell	CL:0000786	Spleen	UBERON:0002106	0.850416	0.784511	0.830996	0.930836	0.031127	.
Madissoon_2020_spleen_Platelet	Adult	Lymphatic system	Madissoon_2020_spleen	Platelet	Platelet	CL:0000233	Spleen	UBERON:0002106	0.850416	0.789164	0.830996	0.932478	0.0303613	.
Madissoon_2020_spleen_Neutrophil	Adult	Lymphatic system	Madissoon_2020_spleen	Neutrophil	Neutrophil	CL:0000775	Spleen	UBERON:0002106	0.850416	0.789369	0.830996	0.93255	0.0303277	.
AdultIleum_Stromal cell	Adult	Digestive system	AdultIleum	Stromal cell	Stromal cell	CL:0000499	Ileum	UBERON:0002116	0.850424	0.785458	0.835793	0.932768	0.0302261	.
AdultIleum_Macrophage	Adult	Digestive system	AdultIleum	Macrophage	Macrophage	CL:0000235	Ileum	UBERON:0002116	0.850424	0.785499	0.835793	0.932783	0.0302194	.
Madissoon_2020_spleen_B_naive	Adult	Lymphatic system	Madissoon_2020_spleen	B_naive	B cell	CL:0000236	Spleen	UBERON:0002106	0.850416	0.790316	0.830996	0.932882	0.0301734	.
Madissoon_2020_spleen_T_CD8_MAIT	Adult	Lymphatic system	Madissoon_2020_spleen	T_CD8_MAIT	T cell	CL:0000084	Spleen	UBERON:0002106	0.850416	0.790563	0.830996	0.932968	0.0301332	.
AdultCerebellum_T cell	Adult	Nervous system	AdultCerebellum	T cell	T cell	CL:0000084	Cerebellum	UBERON:0002037	0.850678	0.772407	0.851661	0.933334	0.0299627	.
Madissoon_2020_spleen_Monocyte	Adult	Lymphatic system	Madissoon_2020_spleen	Monocyte	Monocyte	CL:0000576	Spleen	UBERON:0002106	0.850416	0.791634	0.830996	0.933341	0.0299596	.
FetalSpinalCord_CB CD34+	Fetal	Nervous system	FetalSpinalCord	CB CD34+	Hematopoietic stem cell	CL:0000037	Spinal cord	UBERON:0002240	0.850684	0.770019	0.854613	0.933435	0.0299161	.
Madissoon_2020_spleen_DC_activated	Adult	Lymphatic system	Madissoon_2020_spleen	DC_activated	Dendritic cell	CL:0000451	Spleen	UBERON:0002106	0.850416	0.792046	0.830996	0.933484	0.029893	.
Madissoon_2020_spleen_DC_2	Adult	Lymphatic system	Madissoon_2020_spleen	DC_2	Dendritic cell	CL:0000451	Spleen	UBERON:0002106	0.850416	0.792334	0.830996	0.933584	0.0298464	.
AdultTrachea_Macrophage	Adult	Respiratory system	AdultTrachea	Macrophage	Macrophage	CL:0000235	Trachea	UBERON:0003126	0.850501	0.785046	0.838745	0.933596	0.029841	.
AdultIleum_Enterocyte	Adult	Digestive system	AdultIleum	Enterocyte	Enterocyte	CL:0000584	Ileum	UBERON:0002116	0.850424	0.788217	0.835793	0.933735	0.0297765	.
Madissoon_2020_spleen_Macrophage	Adult	Lymphatic system	Madissoon_2020_spleen	Macrophage	Macrophage	CL:0000235	Spleen	UBERON:0002106	0.850416	0.792951	0.830996	0.933799	0.0297467	.
FetalSpinalCord_Erythroid progenitor cell (RP high)	Fetal	Nervous system	FetalSpinalCord	Erythroid progenitor cell (RP high)	Erythroid progenitor cell	CL:0000038	Spinal cord	UBERON:0002240	0.850684	0.771913	0.854613	0.93411	0.029602	.
AdultTrachea_Stratified epithelial cell	Adult	Respiratory system	AdultTrachea	Stratified epithelial cell	Epithelial cell	CL:0000066	Trachea	UBERON:0003126	0.850501	0.786693	0.838745	0.934172	0.0295733	.
FetalKidney_Intermediated cell	Fetal	Urinary system	FetalKidney	Intermediated cell	Kidney cell	CL:1000497	Kidney	UBERON:0002113	0.85058	0.782494	0.843542	0.934268	0.0295285	.
FetalKidney_Fetal fibroblast	Fetal	Urinary system	FetalKidney	Fetal fibroblast	Fibroblast	CL:0000057	Kidney	UBERON:0002113	0.85058	0.782823	0.843542	0.934383	0.0294749	.
FetalEyes_Primordial germ cell	Fetal	Sensory system	FetalEyes	Primordial germ cell	Primordial germ cell	CL:0000670	Eye	UBERON:0000970	0.850739	0.771048	0.857196	0.93463	0.0293604	.
AdultStomach_Stromal cell	Adult	Digestive system	AdultStomach	Stromal cell	Stromal cell	CL:0000499	Stomach	UBERON:0000945	0.850594	0.782041	0.846863	0.935184	0.0291027	.
AdultCerebellum_Monocyte	Adult	Nervous system	AdultCerebellum	Monocyte	Monocyte	CL:0000576	Cerebellum	UBERON:0002037	0.850678	0.77883	0.851661	0.935603	0.0289086	.
AdultCerebellum_Smooth muscle cell	Adult	Nervous system	AdultCerebellum	Smooth muscle cell	Smooth muscle cell	CL:0000192	Cerebellum	UBERON:0002037	0.850678	0.779118	0.851661	0.935703	0.0288619	.
FetalSpinalCord_Monocyte	Fetal	Nervous system	FetalSpinalCord	Monocyte	Monocyte	CL:0000576	Spinal cord	UBERON:0002240	0.850684	0.776977	0.854613	0.935896	0.0287724	.
FetalKidney_Ureteric bud cell	Fetal	Urinary system	FetalKidney	Ureteric bud cell	Epithelial cell	CL:0000066	Kidney	UBERON:0002113	0.85058	0.787805	0.843542	0.936114	0.0286713	.
FetalMaleGonad_Fetal mesenchymal progenitor	Fetal	Reproductive system	FetalMaleGonad	Fetal mesenchymal progenitor	Mesenchymal stem cell	CL:0000134	Immature gonad	UBERON:2005272	0.850558	0.789946	0.841328	0.936137	0.0286605	.
AdultStomach_Endothelial cell	Adult	Digestive system	AdultStomach	Endothelial cell	Endothelial cell	CL:0000115	Stomach	UBERON:0000945	0.850594	0.785746	0.846863	0.93647	0.0285061	.
AdultCervix_Macrophage	Adult	Reproductive system	AdultCervix	Macrophage	Macrophage	CL:0000235	Uterine cervix	UBERON:0000002	0.850624	0.783935	0.849446	0.93667	0.0284135	.
FetalEyes_Erythroid cell	Fetal	Sensory system	FetalEyes	Erythroid cell	Erythroid lineage cell	CL:0000764	Eye	UBERON:0000970	0.850739	0.776853	0.857196	0.936672	0.0284126	.
AdultCerebellum_Macrophage	Adult	Nervous system	AdultCerebellum	Macrophage	Microglial cell	CL:0000129	Cerebellum	UBERON:0002037	0.850678	0.78237	0.851661	0.936834	0.0283375	.
AdultStomach_Dendritic cell	Adult	Digestive system	AdultStomach	Dendritic cell	Dendritic cell	CL:0000451	Stomach	UBERON:0000945	0.850594	0.78694	0.846863	0.936881	0.0283155	.
AdultStomach_T cell	Adult	Digestive system	AdultStomach	T cell	T cell	CL:0000084	Stomach	UBERON:0000945	0.850594	0.786982	0.846863	0.936895	0.0283089	.
Madissoon_2020_oesophagus_Epi_stratified	Adult	Digestive system	Madissoon_2020_oesophagus	Epi_stratified	Epithelial cell	CL:0000066	Esophagus	UBERON:0001043	0.850433	0.796698	0.837638	0.937251	0.0281439	.
AdultStomach_Macrophage	Adult	Digestive system	AdultStomach	Macrophage	Macrophage	CL:0000235	Stomach	UBERON:0000945	0.850594	0.788299	0.846863	0.937347	0.0280996	.
AdultCerebellum_Oligodendrocyte	Adult	Nervous system	AdultCerebellum	Oligodendrocyte	Oligodendrocyte	CL:0000128	Cerebellum	UBERON:0002037	0.850678	0.784552	0.851661	0.937586	0.0279891	.
AdultJeJunum_T cell	Adult	Digestive system	AdultJeJunum	T cell	T cell	CL:0000084	Jejunum	UBERON:0002115	0.857665	0.778706	0.858303	0.937663	0.027953	.
AdultEsophagus_Dendritic cell	Adult	Digestive system	AdultEsophagus	Dendritic cell	Dendritic cell	CL:0000451	Esophagus	UBERON:0001043	0.850686	0.783482	0.856089	0.938612	0.0275139	.
FetalPancreas_Erythroid cell	Fetal	Digestive system	FetalPancreas	Erythroid cell	Erythroid lineage cell	CL:0000764	Pancreas	UBERON:0001264	0.858031	0.775083	0.871587	0.940521	0.0266317	.
Fetal_HCA_Heart_CLC_IL5RA positive cells	Fetal	Cardiovascular system	Fetal_HCA_Heart	CLC_IL5RA positive cells	Endothelial cell	CL:0000115	Heart	UBERON:0000948	0.858003	0.7827	0.864576	0.940971	0.0264238	.
Fetal_HCA_Heart_ELF3_AGBL2 positive cells	Fetal	Cardiovascular system	Fetal_HCA_Heart	ELF3_AGBL2 positive cells	Endothelial cell	CL:0000115	Heart	UBERON:0000948	0.858003	0.784552	0.864576	0.941595	0.026136	.
TS_Fat_leucocyte	Adult	Integumentary system	TS_Fat	leucocyte	Leukocyte	CL:0000738	Perirenal fat	UBERON:0005406	0.914883	0.741117	0.916974	0.94209	0.0259074	.
FetalMuscle_Erythroid cell	Fetal	Muscular system	FetalMuscle	Erythroid cell	Erythroid lineage cell	CL:0000764	Muscle organ	UBERON:0001630	0.858047	0.77743	0.87417	0.942098	0.0259038	.
FetalIntestine_T cell	Fetal	Digestive system	FetalIntestine	T cell	T cell	CL:0000084	Intestine	UBERON:0000160	0.858011	0.784841	0.866052	0.94214	0.0258848	.
FetalIntestine_CB CD34+	Fetal	Digestive system	FetalIntestine	CB CD34+	Hematopoietic stem cell	CL:0000037	Intestine	UBERON:0000160	0.858011	0.785046	0.866052	0.942208	0.025853	.
AdultLung_Monocyte	Adult	Respiratory system	AdultLung	Monocyte	Monocyte	CL:0000576	Lung	UBERON:0002048	0.858014	0.784676	0.868266	0.942753	0.0256019	.
AdultLung_Basal cell	Adult	Respiratory system	AdultLung	Basal cell	Basal cell	CL:0000646	Lung	UBERON:0002048	0.858014	0.785993	0.868266	0.943191	0.0254002	.
Fetal_HCA_Pancreas_Ductal cells	Fetal	Digestive system	Fetal_HCA_Pancreas	Ductal cells	Pancreatic ductal cell	CL:0002079	Pancreas	UBERON:0001264	0.857975	0.790934	0.8631	0.943269	0.0253644	.
Fetal_HCA_Pancreas_Acinar cells	Fetal	Digestive system	Fetal_HCA_Pancreas	Acinar cells	Acinar cell	CL:0000622	Pancreas	UBERON:0001264	0.857975	0.791099	0.8631	0.943323	0.0253394	.
Voigt_2019_retina_2_White blood cell 2	Adult	Sensory system	Voigt_2019_retina_2	White blood cell 2	Leukocyte	CL:0000738	Retina	UBERON:0000966	0.857898	0.793775	0.860517	0.943422	0.0252938	.
FetalPancreas_B cell	Fetal	Digestive system	FetalPancreas	B cell	B cell	CL:0000236	Pancreas	UBERON:0001264	0.858031	0.784141	0.871587	0.943571	0.0252254	.
Voigt_2019_retina_2_Macrophage 2	Adult	Sensory system	Voigt_2019_retina_2	Macrophage 2	Macrophage	CL:0000235	Retina	UBERON:0000966	0.857898	0.794722	0.860517	0.943732	0.0251511	.
Voigt_2019_retina_2_Macrophage 1	Adult	Sensory system	Voigt_2019_retina_2	Macrophage 1	Macrophage	CL:0000235	Retina	UBERON:0000966	0.857898	0.795216	0.860517	0.943894	0.0250768	.
Voigt_2019_retina_2_White blood cell 1	Adult	Sensory system	Voigt_2019_retina_2	White blood cell 1	Leukocyte	CL:0000738	Retina	UBERON:0000966	0.857898	0.79538	0.860517	0.943948	0.0250521	.
AdultLung_Fetal mesenchymal progenitor	Adult	Respiratory system	AdultLung	Fetal mesenchymal progenitor	Mesenchymal stem cell	CL:0000134	Lung	UBERON:0002048	0.858014	0.788711	0.868266	0.944089	0.0249872	.
Voigt_2019_retina_2_Pericytes	Adult	Sensory system	Voigt_2019_retina_2	Pericytes	Pericyte cell	CL:0000669	Retina	UBERON:0000966	0.857898	0.796286	0.860517	0.944243	0.0249164	.
FetalSkin_Fetal mesenchymal progenitor	Fetal	Integumentary system	FetalSkin	Fetal mesenchymal progenitor	Mesenchymal stem cell	CL:0000134	Skin of body	UBERON:0002097	0.858143	0.764585	0.896679	0.944382	0.0248522	.
AdultLung_Mesothelial cell	Adult	Respiratory system	AdultLung	Mesothelial cell	Mesothelial cell	CL:0000077	Lung	UBERON:0002048	0.858014	0.789987	0.868266	0.944507	0.0247946	.
FetalPancreas_Stromal cell	Fetal	Digestive system	FetalPancreas	Stromal cell	Stromal cell	CL:0000499	Pancreas	UBERON:0001264	0.858031	0.787764	0.871587	0.944766	0.0246759	.
FetalMuscle_Primordial germ cell	Fetal	Muscular system	FetalMuscle	Primordial germ cell	Primordial germ cell	CL:0000670	Muscle organ	UBERON:0001630	0.858047	0.785664	0.87417	0.944841	0.0246415	.
TS_Prostate_stromal cell	Adult	Reproductive system	TS_Prostate	stromal cell	Stromal cell	CL:0000499	Prostate gland	UBERON:0002367	0.914915	0.744576	0.922509	0.944868	0.0246287	.
FetalPancreas_CB CD34+	Fetal	Digestive system	FetalPancreas	CB CD34+	Hematopoietic stem cell	CL:0000037	Pancreas	UBERON:0001264	0.858031	0.788258	0.871587	0.944927	0.0246016	.
Madissoon_2020_lung_T_regulatory	Adult	Respiratory system	Madissoon_2020_lung	T_regulatory	T cell	CL:0000084	Lung	UBERON:0002048	0.858071	0.776112	0.885978	0.945146	0.0245011	.
Fetal_HCA_Eye_Microglia	Fetal	Sensory system	Fetal_HCA_Eye	Microglia	Microglial cell	CL:0000129	Eye	UBERON:0000970	0.85807	0.782329	0.880812	0.945694	0.0242495	.
Fetal_HCA_Eye_Corneal and conjunctival epithelial cells	Fetal	Sensory system	Fetal_HCA_Eye	Corneal and conjunctival epithelial cells	Epithelial cell	CL:0000066	Eye	UBERON:0000970	0.85807	0.782864	0.880812	0.945869	0.0241689	.
FetalPancreas_Endothelial cell	Fetal	Digestive system	FetalPancreas	Endothelial cell	Endothelial cell	CL:0000115	Pancreas	UBERON:0001264	0.858031	0.791799	0.871587	0.946079	0.0240727	.
FetalAdrenalGland_T cell	Fetal	Endocrine system	FetalAdrenalGland	T cell	T cell	CL:0000084	Adrenal gland	UBERON:0002369	0.858056	0.789369	0.877491	0.947017	0.023642	.
FetalSkin_Erythroid cell	Fetal	Integumentary system	FetalSkin	Erythroid cell	Erythroid lineage cell	CL:0000764	Skin of body	UBERON:0002097	0.858143	0.772531	0.896679	0.947035	0.023634	.
FetalAdrenalGland_Fetal enterocyte	Fetal	Endocrine system	FetalAdrenalGland	Fetal enterocyte	Enterocyte	CL:0000584	Adrenal gland	UBERON:0002369	0.858056	0.789905	0.877491	0.94719	0.023563	.
FetalAdrenalGland_Neutrophil (RPS high)	Fetal	Endocrine system	FetalAdrenalGland	Neutrophil (RPS high)	Neutrophil	CL:0000775	Adrenal gland	UBERON:0002369	0.858056	0.789946	0.877491	0.947203	0.0235569	.
FetalAdrenalGland_Erythroid progenitor cell (RP high)	Fetal	Endocrine system	FetalAdrenalGland	Erythroid progenitor cell (RP high)	Erythroid progenitor cell	CL:0000038	Adrenal gland	UBERON:0002369	0.858056	0.790193	0.877491	0.947282	0.0235205	.
FetalAdrenalGland_CB CD34+	Fetal	Endocrine system	FetalAdrenalGland	CB CD34+	Hematopoietic stem cell	CL:0000037	Adrenal gland	UBERON:0002369	0.858056	0.790358	0.877491	0.947335	0.0234963	.
FetalAdrenalGland_Hepatocyte/Endodermal cell	Fetal	Endocrine system	FetalAdrenalGland	Hepatocyte/Endodermal cell	Hepatocyte	CL:0000182	Adrenal gland	UBERON:0002369	0.858056	0.791181	0.877491	0.947599	0.0233752	.
FetalAdrenalGland_Fasciculata cell	Fetal	Endocrine system	FetalAdrenalGland	Fasciculata cell	Type II cell of adrenal cortex	CL:0002136	Adrenal gland	UBERON:0002369	0.858056	0.791222	0.877491	0.947613	0.0233692	.
FetalFemaleGonad_Fetal fibroblast	Fetal	Reproductive system	FetalFemaleGonad	Fetal fibroblast	Fibroblast	CL:0000057	Immature gonad	UBERON:2005272	0.858103	0.783606	0.891144	0.949066	0.0227036	.
FetalFemaleGonad_Erythroid cell	Fetal	Reproductive system	FetalFemaleGonad	Erythroid cell	Erythroid lineage cell	CL:0000764	Immature gonad	UBERON:2005272	0.858103	0.78377	0.891144	0.949119	0.0226795	.
Madissoon_2020_lung_T_CD8_CytT	Adult	Respiratory system	Madissoon_2020_lung	T_CD8_CytT	T cell	CL:0000084	Lung	UBERON:0002048	0.858071	0.788834	0.885978	0.949276	0.0226077	.
FetalSkin_Epithelial cell	Fetal	Integumentary system	FetalSkin	Epithelial cell	Epithelial cell	CL:0000066	Skin of body	UBERON:0002097	0.858143	0.779612	0.896679	0.949337	0.0225795	.
FetalSkin_Smooth muscle cell	Fetal	Integumentary system	FetalSkin	Smooth muscle cell	Smooth muscle cell	CL:0000192	Skin of body	UBERON:0002097	0.858143	0.779777	0.896679	0.94939	0.0225554	.
FetalSkin_Erythroid progenitor cell (RP high)	Fetal	Integumentary system	FetalSkin	Erythroid progenitor cell (RP high)	Erythroid progenitor cell	CL:0000038	Skin of body	UBERON:0002097	0.858143	0.780024	0.896679	0.949469	0.0225191	.
AdultKidney_B cell	Adult	Urinary system	AdultKidney	B cell	B cell	CL:0000236	Kidney	UBERON:0002113	0.858131	0.784594	0.892989	0.949898	0.022323	.
Madissoon_2020_lung_T_CD4	Adult	Respiratory system	Madissoon_2020_lung	T_CD4	T cell	CL:0000084	Lung	UBERON:0002048	0.858071	0.79114	0.885978	0.950004	0.0222744	.
FetalSkin_Neutrophil	Fetal	Integumentary system	FetalSkin	Neutrophil	Neutrophil	CL:0000775	Skin of body	UBERON:0002097	0.858143	0.782741	0.896679	0.950336	0.0221228	.
Madissoon_2020_lung_B_cell_mature	Adult	Respiratory system	Madissoon_2020_lung	B_cell_mature	B cell	CL:0000236	Lung	UBERON:0002048	0.858071	0.792622	0.885978	0.95047	0.0220617	.
FetalSkin_Macrophage	Fetal	Integumentary system	FetalSkin	Macrophage	Macrophage	CL:0000235	Skin of body	UBERON:0002097	0.858143	0.784676	0.896679	0.950948	0.0218432	.
TS_Large_Intestine_goblet cell	Adult	Digestive system	TS_Large_Intestine	goblet cell	Goblet cell	CL:0000160	Large intestine	UBERON:0000059	0.934137	0.756968	0.92952	0.950953	0.0218408	.
Madissoon_2020_lung_Basal	Adult	Respiratory system	Madissoon_2020_lung	Basal	Basal cell	CL:0000646	Lung	UBERON:0002048	0.858071	0.794433	0.885978	0.951035	0.0218034	.
AdultKidney_Fetal epithelial progenitor	Adult	Urinary system	AdultKidney	Fetal epithelial progenitor	Epithelial fate stem cell	CL:0000036	Kidney	UBERON:0002113	0.858131	0.78834	0.892989	0.95108	0.0217828	.
AdultKidney_Dendritic cell	Adult	Urinary system	AdultKidney	Dendritic cell	Dendritic cell	CL:0000451	Kidney	UBERON:0002113	0.858131	0.788587	0.892989	0.951158	0.0217474	.
Madissoon_2020_lung_DC_plasmacytoid	Adult	Respiratory system	Madissoon_2020_lung	DC_plasmacytoid	Plasmacytoid dendritic cell	CL:0000784	Lung	UBERON:0002048	0.858071	0.796574	0.885978	0.951699	0.0215005	.
Madissoon_2020_lung_Secretory_club	Adult	Respiratory system	Madissoon_2020_lung	Secretory_club	Club cell	CL:0000158	Lung	UBERON:0002048	0.858071	0.797274	0.885978	0.951915	0.021402	.
FetalStomach_Fetal mesenchymal progenitor	Fetal	Digestive system	FetalStomach	Fetal mesenchymal progenitor	Mesenchymal stem cell	CL:0000134	Stomach	UBERON:0000945	0.865289	0.777883	0.908118	0.951929	0.0213953	.
TS_Muscle_cd8-positive, alpha-beta t cell	Adult	Muscular system	TS_Muscle	cd8-positive, alpha-beta t cell	T cell	CL:0000084	Muscle organ	UBERON:0001630	0.93413	0.76232	0.927675	0.952199	0.0212725	.
Madissoon_2020_lung_DC_activated	Adult	Respiratory system	Madissoon_2020_lung	DC_activated	Dendritic cell	CL:0000451	Lung	UBERON:0002048	0.858071	0.798262	0.885978	0.952218	0.0212634	.
FetalBrain_Fetal epithelial progenitor	Fetal	Nervous system	FetalBrain	Fetal epithelial progenitor	Epithelial fate stem cell	CL:0000036	Brain	UBERON:0000955	0.865166	0.780394	0.906273	0.952221	0.0212622	.
AdultTransverseColon_T cell	Adult	Digestive system	AdultTransverseColon	T cell	T cell	CL:0000084	Transverse colon	UBERON:0001157	0.865043	0.783647	0.902952	0.95234	0.0212078	.
AdultArtery_Stromal cell	Adult	Cardiovascular system	AdultArtery	Stromal cell	Stromal cell	CL:0000499	Artery	UBERON:0001637	0.865146	0.782782	0.904797	0.95257	0.0211032	.
Madissoon_2020_lung_Macrophage_MARCOneg	Adult	Respiratory system	Madissoon_2020_lung	Macrophage_MARCOneg	Melanocyte	CL:0000148	Lung	UBERON:0002048	0.858071	0.799456	0.885978	0.952584	0.0210967	.
Madissoon_2020_lung_DC_2	Adult	Respiratory system	Madissoon_2020_lung	DC_2	Dendritic cell	CL:0000451	Lung	UBERON:0002048	0.858071	0.79958	0.885978	0.952622	0.0210795	.
Madissoon_2020_lung_Blood_vessel	Adult	Respiratory system	Madissoon_2020_lung	Blood_vessel	Endothelial cell	CL:0000115	Lung	UBERON:0002048	0.858071	0.799662	0.885978	0.952647	0.021068	.
Madissoon_2020_lung_Alveolar_Type2	Adult	Respiratory system	Madissoon_2020_lung	Alveolar_Type2	Alveolar capillary type 2 endothelial cell	CL:4028003	Lung	UBERON:0002048	0.858071	0.799868	0.885978	0.95271	0.0210394	.
MacParland_2018_liver_Cholangiocytes	Adult	Digestive system	MacParland_2018_liver	Cholangiocytes	Cholangiocyte	CL:1000488	Liver	UBERON:0002107	0.865033	0.788464	0.900369	0.953137	0.0208448	.
FetalStomach_Goblet cell	Fetal	Digestive system	FetalStomach	Goblet cell	Goblet cell	CL:0000160	Stomach	UBERON:0000945	0.865289	0.781753	0.908118	0.953142	0.0208424	.
MacParland_2018_liver_Hepatocyte	Adult	Digestive system	MacParland_2018_liver	Hepatocyte	Hepatocyte	CL:0000182	Liver	UBERON:0002107	0.865033	0.788999	0.900369	0.953302	0.0207697	.
AdultTransverseColon_B cell	Adult	Digestive system	AdultTransverseColon	B cell	B cell	CL:0000236	Transverse colon	UBERON:0001157	0.865043	0.787064	0.902952	0.953401	0.0207244	.
MacParland_2018_liver_Endothelial cell	Adult	Digestive system	MacParland_2018_liver	Endothelial cell	Endothelial cell	CL:0000115	Liver	UBERON:0002107	0.865033	0.79221	0.900369	0.954284	0.0203222	.
FetalBrain_Fetal endocrine cell	Fetal	Nervous system	FetalBrain	Fetal endocrine cell	Endocrine cell	CL:0000163	Brain	UBERON:0000955	0.865166	0.78727	0.906273	0.954352	0.0202914	.
FetalBrain_Erythroid cell	Fetal	Nervous system	FetalBrain	Erythroid cell	Erythroid lineage cell	CL:0000764	Brain	UBERON:0000955	0.865166	0.787723	0.906273	0.95449	0.0202284	.
AdultTransverseColon_Enterocyte progenitor	Adult	Digestive system	AdultTransverseColon	Enterocyte progenitor	Enterocyte	CL:0000584	Transverse colon	UBERON:0001157	0.865043	0.791222	0.902952	0.954673	0.0201452	.
AdultTransverseColon_Dendritic cell	Adult	Digestive system	AdultTransverseColon	Dendritic cell	Dendritic cell	CL:0000451	Transverse colon	UBERON:0001157	0.865043	0.791716	0.902952	0.954823	0.020077	.
TS_Pancreas_b cell	Adult	Digestive system	TS_Pancreas	b cell	B cell	CL:0000236	Pancreas	UBERON:0001264	0.93417	0.76969	0.930627	0.955296	0.019862	.
van_Zyl_eye_2020_MastCell	Adult	Sensory system	van_Zyl_eye_2020	MastCell	Mast cell	CL:0000097	Eye	UBERON:0000970	0.865307	0.79254	0.910332	0.957006	0.0190855	.
van_Zyl_eye_2020_CornealEpi	Adult	Sensory system	van_Zyl_eye_2020	CornealEpi	Epithelial cell	CL:0000066	Eye	UBERON:0000970	0.865307	0.794557	0.910332	0.957603	0.0188145	.
van_Zyl_eye_2020_Macrophage	Adult	Sensory system	van_Zyl_eye_2020	Macrophage	Macrophage	CL:0000235	Eye	UBERON:0000970	0.865307	0.794763	0.910332	0.957664	0.018787	.
FetalThymus_Erythroid cell	Fetal	Lymphatic system	FetalThymus	Erythroid cell	Erythroid lineage cell	CL:0000764	Thymus	UBERON:0002370	1	0.748528	0.96679	0.957719	0.0187619	.
van_Zyl_eye_2020_BeamCella	Adult	Sensory system	van_Zyl_eye_2020	BeamCella	Beam A cell	.	Eye	UBERON:0000970	0.865307	0.795916	0.910332	0.958002	0.0186334	.
Lake_2017_CerebellarHemisphere_Oli	Adult	Nervous system	Lake_2017_CerebellarHemisphere	Oli	Oligodendrocyte	CL:0000128	Cerebellar hemisphere	UBERON:0002245	0.884412	0.80098	0.914022	0.960401	0.0175475	.
Lake_2017_CerebellarHemisphere_Gran	Adult	Nervous system	Lake_2017_CerebellarHemisphere	Gran	Cerebellar granule cell	CL:0001031	Cerebellar hemisphere	UBERON:0002245	0.884412	0.802256	0.914022	0.960764	0.0173834	.
Lake_2017_VisualCortex_In8	Adult	Nervous system	Lake_2017_VisualCortex	In8	Inhibitory neuron	CL:0008029	Visual cortex	UBERON:0000411	0.884323	0.80382	0.912546	0.960839	0.0173493	.
Lake_2017_VisualCortex_Ex3c	Adult	Nervous system	Lake_2017_VisualCortex	Ex3c	Excitatory neuron	CL:0008030	Visual cortex	UBERON:0000411	0.884323	0.804314	0.912546	0.960979	0.0172862	.
Enge_2017_Pancreas_acinar cell	Adult	Digestive system	Enge_2017_Pancreas	acinar cell	Acinar cell	CL:0000622	Pancreas	UBERON:0001264	0.890059	0.804932	0.915129	0.961791	0.0169191	.
TS_Lymph_Node_naive thymus-derived cd4-positive, alpha-beta t cell	Adult	Lymphatic system	TS_Lymph_Node	naive thymus-derived cd4-positive, alpha-beta t cell	T cell	CL:0000084	Lymph node	UBERON:0000029	0.930735	0.797439	0.925461	0.962213	0.016729	.
TS_Trachea_plasma cell	Adult	Respiratory system	TS_Trachea	plasma cell	Plasma cell	CL:0000786	Trachea	UBERON:0003126	0.910383	0.806867	0.915867	0.962511	0.0165944	.
TS_Fat_t cell	Adult	Integumentary system	TS_Fat	t cell	T cell	CL:0000084	Perirenal fat	UBERON:0005406	0.914883	0.807155	0.916974	0.96286	0.0164368	.
CordBlood_T cell	Neonatal	Reproductive system	CordBlood	T cell	T cell	CL:0000084	Umbilical cord blood	UBERON:0012168	1	0.76582	0.96679	0.962934	0.0164034	.
CordBlood_B cell	Neonatal	Reproductive system	CordBlood	B cell	B cell	CL:0000236	Umbilical cord blood	UBERON:0012168	1	0.765861	0.96679	0.962946	0.0163981	.
TS_Vasculature_t cell	Adult	Cardiovascular system	TS_Vasculature	t cell	T cell	CL:0000084	Vasculature	UBERON:0002049	0.914911	0.807402	0.918081	0.963196	0.0162852	.
TS_Bone_Marrow_naive b cell	Adult	Lymphatic system	TS_Bone_Marrow	naive b cell	B cell	CL:0000236	Bone marrow	UBERON:0002371	0.937431	0.796904	0.931734	0.963567	0.0161181	.
VentoTormo_2018_decidua_innate lymphoid cell (ILC3)	Maternal-Fetal	Reproductive system	VentoTormo_2018_decidua	innate lymphoid cell (ILC3)	Innate lymphoid cell	CL:0001065	Decidua	UBERON:0002450	0.914915	0.807032	0.920295	0.963628	0.0160906	.
VentoTormo_2018_decidua_conventional dendritic cell (DC1)	Maternal-Fetal	Reproductive system	VentoTormo_2018_decidua	conventional dendritic cell (DC1)	Dendritic cell	CL:0000451	Decidua	UBERON:0002450	0.914915	0.80732	0.920295	0.963707	0.016055	.
VentoTormo_2018_decidua_placental extravillous trophoblast cell (EVT)	Maternal-Fetal	Reproductive system	VentoTormo_2018_decidua	placental extravillous trophoblast cell (EVT)	Trophoblast cell	CL:0000351	Decidua	UBERON:0002450	0.914915	0.807402	0.920295	0.963729	0.0160449	.
VentoTormo_2018_decidua_decidual stromal cell (dS3)	Maternal-Fetal	Reproductive system	VentoTormo_2018_decidua	decidual stromal cell (dS3)	Stromal cell	CL:0000499	Decidua	UBERON:0002450	0.914915	0.807649	0.920295	0.963797	0.0160145	.
VentoTormo_2018_decidua_maternal endothelial cell (Endo m)	Maternal-Fetal	Reproductive system	VentoTormo_2018_decidua	maternal endothelial cell (Endo m)	Endothelial cell	CL:0000115	Decidua	UBERON:0002450	0.914915	0.807773	0.920295	0.963831	0.0159993	.
TS_Muscle_cd4-positive, alpha-beta t cell	Adult	Muscular system	TS_Muscle	cd4-positive, alpha-beta t cell	T cell	CL:0000084	Muscle organ	UBERON:0001630	0.93413	0.801597	0.927675	0.963899	0.0159682	.
TS_Lung_neutrophil	Adult	Respiratory system	TS_Lung	neutrophil	Neutrophil	CL:0000775	Lung	UBERON:0002048	0.919146	0.806702	0.923247	0.964243	0.0158134	.
AdultPeripheralBlood_T cell	Adult	Lymphatic system	AdultPeripheralBlood	T cell	T cell	CL:0000084	Blood	UBERON:0000178	1	0.770596	0.96679	0.964308	0.0157844	.
AdultPeripheralBlood_B cell	Adult	Lymphatic system	AdultPeripheralBlood	B cell	B cell	CL:0000236	Blood	UBERON:0000178	1	0.770596	0.96679	0.964308	0.0157844	.
AdultPeripheralBlood_Dendritic cell	Adult	Lymphatic system	AdultPeripheralBlood	Dendritic cell	Dendritic cell	CL:0000451	Blood	UBERON:0000178	1	0.770596	0.96679	0.964308	0.0157844	.
AdultPeripheralBlood_B cell (Plasmocyte)	Adult	Lymphatic system	AdultPeripheralBlood	B cell (Plasmocyte)	B cell	CL:0000236	Blood	UBERON:0000178	1	0.770596	0.96679	0.964308	0.0157844	.
TS_Salivary_Gland_myoepithelial cell	Adult	Digestive system	TS_Salivary_Gland	myoepithelial cell	Epithelial cell	CL:0000066	Saliva-secreting gland	UBERON:0001044	0.927088	0.807979	0.923985	0.964764	0.0155788	.
AdultAscendingColon_B cell (Plasmocyte)	Adult	Digestive system	AdultAscendingColon	B cell (Plasmocyte)	B cell	CL:0000236	Ascending colon	UBERON:0001156	1	0.773148	0.96679	0.96503	0.0154592	.
AdultAscendingColon_Enterocyte progenitor	Adult	Digestive system	AdultAscendingColon	Enterocyte progenitor	Enterocyte	CL:0000584	Ascending colon	UBERON:0001156	1	0.773148	0.96679	0.96503	0.0154592	.
TS_Lymph_Node_t cell	Adult	Lymphatic system	TS_Lymph_Node	t cell	T cell	CL:0000084	Lymph node	UBERON:0000029	0.930735	0.80802	0.925461	0.965123	0.0154174	.
TS_Lymph_Node_hematopoietic stem cell	Adult	Lymphatic system	TS_Lymph_Node	hematopoietic stem cell	Hematopoietic stem cell	CL:0000037	Lymph node	UBERON:0000029	0.930735	0.808185	0.925461	0.965167	0.0153975	.
TS_Muscle_mature nk t cell	Adult	Muscular system	TS_Muscle	mature nk t cell	Natural killer cell	CL:0000623	Muscle organ	UBERON:0001630	0.93413	0.806291	0.927675	0.965177	0.0153932	.
TS_Large_Intestine_intestinal crypt stem cell of large intestine	Adult	Digestive system	TS_Large_Intestine	intestinal crypt stem cell of large intestine	Intestinal crypt stem cell	CL:0002250	Large intestine	UBERON:0000059	0.934137	0.807361	0.92952	0.965893	0.0150708	.
TS_Bone_Marrow_neutrophil	Adult	Lymphatic system	TS_Bone_Marrow	neutrophil	Neutrophil	CL:0000775	Bone marrow	UBERON:0002371	0.937431	0.80592	0.931734	0.966021	0.0150135	.
AdultHeart_Smooth muscle cell	Adult	Cardiovascular system	AdultHeart	Smooth muscle cell	Smooth muscle cell	CL:0000192	Heart	UBERON:0000948	1	0.777595	0.96679	0.966269	0.0149021	.
AdultEpityphlon_B cell (Plasmocyte)	Adult	Digestive system	AdultEpityphlon	B cell (Plasmocyte)	B cell	CL:0000236	Caecum	UBERON:0001153	1	0.777883	0.96679	0.966348	0.0148663	.
AdultEpityphlon_T cell	Adult	Digestive system	AdultEpityphlon	T cell	T cell	CL:0000084	Caecum	UBERON:0001153	1	0.777883	0.96679	0.966348	0.0148663	.
CordBloodCD34P_Erythroid progenitor cell (RP high)	Neonatal	Reproductive system	CordBloodCD34P	Erythroid progenitor cell (RP high)	Erythroid progenitor cell	CL:0000038	Umbilical cord blood	UBERON:0012168	1	0.778171	0.96679	0.966428	0.0148307	.
AdultUreter_Epithelial cell (intermediated)	Adult	Urinary system	AdultUreter	Epithelial cell (intermediated)	Epithelial cell	CL:0000066	Uterus	UBERON:0000995	1	0.778212	0.96679	0.966439	0.0148256	.
TS_Eye_conjunctival epithelial cell	Adult	Sensory system	TS_Eye	conjunctival epithelial cell	Epithelial cell	CL:0000066	Eye	UBERON:0000970	0.940593	0.808679	0.932841	0.967006	0.014571	.
AdultDuodenum_B cell (Plasmocyte)	Adult	Digestive system	AdultDuodenum	B cell (Plasmocyte)	B cell	CL:0000236	Duodenum	UBERON:0002114	1	0.780477	0.96679	0.967059	0.0145472	.
FetalRib_Fetal chondrocyte	Fetal	Skeletal system	FetalRib	Fetal chondrocyte	Chondrocyte	CL:0000138	Rib	UBERON:0002228	1	0.780477	0.96679	0.967059	0.0145472	.
Fetal_HCA_Spleen_Lymphoid cells	Fetal	Lymphatic system	Fetal_HCA_Spleen	Lymphoid cells	Innate lymphoid cell	CL:0001065	Spleen	UBERON:0002106	1	0.780518	0.96679	0.96707	0.0145422	.
AdultSigmoidColon_B cell (Plasmocyte)	Adult	Digestive system	AdultSigmoidColon	B cell (Plasmocyte)	B cell	CL:0000236	Sigmoid colon	UBERON:0001159	1	0.781176	0.96679	0.967249	0.0144618	.
AdultSigmoidColon_Enterocyte progenitor	Adult	Digestive system	AdultSigmoidColon	Enterocyte progenitor	Enterocyte	CL:0000584	Sigmoid colon	UBERON:0001159	1	0.781176	0.96679	0.967249	0.0144618	.
FetalCalvaria_Fetal chondrocyte	Fetal	Skeletal system	FetalCalvaria	Fetal chondrocyte	Chondrocyte	CL:0000138	Vault of skull	UBERON:0004339	1	0.781465	0.96679	0.967327	0.0144267	.
AdultRectum_Enterocyte progenitor	Adult	Digestive system	AdultRectum	Enterocyte progenitor	Enterocyte	CL:0000584	Rectum	UBERON:0001052	1	0.782741	0.96679	0.967672	0.0142718	.
AdultRectum_Dendritic cell	Adult	Digestive system	AdultRectum	Dendritic cell	Dendritic cell	CL:0000451	Rectum	UBERON:0001052	1	0.782741	0.96679	0.967672	0.0142718	.
Fetal_HCA_Stomach_MUC13_DMBT1 positive cells	Fetal	Digestive system	Fetal_HCA_Stomach	MUC13_DMBT1 positive cells	Epithelial cell	CL:0000066	Stomach	UBERON:0000945	1	0.783853	0.96679	0.967971	0.0141378	.
AdultPancreas_Pancreas exocrine cell	Adult	Digestive system	AdultPancreas	Pancreas exocrine cell	Pancreas exocrine glandular cell	CL:1001599	Pancreas	UBERON:0001264	1	0.784676	0.96679	0.968191	0.0140389	.
AdultLiver_T cell	Adult	Digestive system	AdultLiver	T cell	T cell	CL:0000084	Liver	UBERON:0002107	1	0.786446	0.96679	0.968662	0.0138277	.
AdultLiver_Dendritic cell	Adult	Digestive system	AdultLiver	Dendritic cell	Dendritic cell	CL:0000451	Liver	UBERON:0002107	1	0.786446	0.96679	0.968662	0.0138277	.
AdultLiver_Monocyte	Adult	Digestive system	AdultLiver	Monocyte	Monocyte	CL:0000576	Liver	UBERON:0002107	1	0.786446	0.96679	0.968662	0.0138277	.
AdultLiver_B cell (Plasmocyte)	Adult	Digestive system	AdultLiver	B cell (Plasmocyte)	B cell	CL:0000236	Liver	UBERON:0002107	1	0.786446	0.96679	0.968662	0.0138277	.
AdultBoneMarrow_B cell	Adult	Lymphatic system	AdultBoneMarrow	B cell	B cell	CL:0000236	Bone marrow	UBERON:0002371	1	0.787023	0.96679	0.968814	0.0137594	.
Braga_2020_lung_B cell	Adult	Respiratory system	Braga_2020_lung	B cell	B cell	CL:0000236	Lung	UBERON:0002048	1	0.787105	0.96679	0.968836	0.0137496	.
NeonatalAdrenalGland_Adrenal gland inflammatory cell	Neonatal	Endocrine system	NeonatalAdrenalGland	Adrenal gland inflammatory cell	Inflammatory cell	CL:0009002	Adrenal gland	UBERON:0002369	1	0.787311	0.96679	0.968891	0.0137253	.
AdultMuscle_Smooth muscle cell	Adult	Muscular system	AdultMuscle	Smooth muscle cell	Smooth muscle cell	CL:0000192	Muscle organ	UBERON:0001630	1	0.788011	0.96679	0.969075	0.0136426	.
Fetal_HCA_Placenta_Extravillous trophoblasts	Fetal	Reproductive system	Fetal_HCA_Placenta	Extravillous trophoblasts	Trophoblast cell	CL:0000351	Placenta	UBERON:0001987	1	0.789164	0.96679	0.969377	0.0135072	.
FetalSpinalCord_Neutrophil (RPS high)	Fetal	Nervous system	FetalSpinalCord	Neutrophil (RPS high)	Neutrophil	CL:0000775	Spinal cord	UBERON:0002240	1	0.789822	0.96679	0.969549	0.0134301	.
AdultFallopiantube_Stromal cell	Adult	Reproductive system	AdultFallopiantube	Stromal cell	Stromal cell	CL:0000499	Fallopian tube	UBERON:0003889	1	0.791181	0.96679	0.969902	0.0132719	.
AdultTemporalLobe_Smooth muscle cell	Adult	Nervous system	AdultTemporalLobe	Smooth muscle cell	Smooth muscle cell	CL:0000192	Temporal lobe	UBERON:0001871	1	0.79184	0.96679	0.970073	0.0131956	.
FetalLung_Proliferating T cell	Fetal	Respiratory system	FetalLung	Proliferating T cell	T cell	CL:0000084	Lung	UBERON:0002048	1	0.79184	0.96679	0.970073	0.0131956	.
AdultBladder_Epithelial cell (intermediated)	Adult	Urinary system	AdultBladder	Epithelial cell (intermediated)	Epithelial cell	CL:0000066	Bladder organ	UBERON:0018707	1	0.792004	0.96679	0.970115	0.0131766	.
AdultBladder_Monocyte	Adult	Urinary system	AdultBladder	Monocyte	Monocyte	CL:0000576	Bladder organ	UBERON:0018707	1	0.792004	0.96679	0.970115	0.0131766	.
AdultBladder_T cell	Adult	Urinary system	AdultBladder	T cell	T cell	CL:0000084	Bladder organ	UBERON:0018707	1	0.792004	0.96679	0.970115	0.0131766	.
FetalSkin_Fetal neuron	Fetal	Integumentary system	FetalSkin	Fetal neuron	Neuron	CL:0000540	Skin of body	UBERON:0002097	1	0.792416	0.96679	0.970222	0.0131291	.
AdultGallbladder_Smooth muscle cell	Adult	Digestive system	AdultGallbladder	Smooth muscle cell	Smooth muscle cell	CL:0000192	Gall bladder	UBERON:0002110	1	0.792457	0.96679	0.970232	0.0131243	.
Fetal_HCA_Eye_Lens fibre cells	Fetal	Sensory system	Fetal_HCA_Eye	Lens fibre cells	Lens fibre cell	CL:0011004	Eye	UBERON:0000970	1	0.792498	0.96679	0.970243	0.0131196	.
Fetal_HCA_Eye_PDE11A_FAM19A2 positive cells	Fetal	Sensory system	Fetal_HCA_Eye	PDE11A_FAM19A2 positive cells	Neuron	CL:0000540	Eye	UBERON:0000970	1	0.792498	0.96679	0.970243	0.0131196	.
AdultOmentum_Neutrophil	Adult	Integumentary system	AdultOmentum	Neutrophil	Neutrophil	CL:0000775	Omentum	UBERON:0003688	1	0.793157	0.96679	0.970412	0.0130438	.
FetalStomach_Fetal enterocyte	Fetal	Digestive system	FetalStomach	Fetal enterocyte	Enterocyte	CL:0000584	Stomach	UBERON:0000945	1	0.793528	0.96679	0.970507	0.0130013	.
AdultThyroid_B cell (Plasmocyte)	Adult	Endocrine system	AdultThyroid	B cell (Plasmocyte)	B cell	CL:0000236	Thyroid gland	UBERON:0002046	1	0.793816	0.96679	0.970581	0.0129682	.
AdultJeJunum_Enterocyte	Adult	Digestive system	AdultJeJunum	Enterocyte	Enterocyte	CL:0000584	Jejunum	UBERON:0002115	1	0.794351	0.96679	0.970718	0.012907	.
AdultJeJunum_B cell (Plasmocyte)	Adult	Digestive system	AdultJeJunum	B cell (Plasmocyte)	B cell	CL:0000236	Jejunum	UBERON:0002115	1	0.794351	0.96679	0.970718	0.012907	.
Placenta_Epithelial cell	Adult	Reproductive system	Placenta	Epithelial cell	Epithelial cell	CL:0000066	Placenta	UBERON:0001987	1	0.795051	0.96679	0.970896	0.0128273	.
AdultEsophagus_B cell (Plasmocyte)	Adult	Digestive system	AdultEsophagus	B cell (Plasmocyte)	B cell	CL:0000236	Esophagus	UBERON:0001043	1	0.795339	0.96679	0.970969	0.0127945	.
AdultAdrenalGland_Myeloid cell	Adult	Endocrine system	AdultAdrenalGland	Myeloid cell	Myeloid cell	CL:0000763	Adrenal gland	UBERON:0002369	1	0.79538	0.96679	0.97098	0.0127898	.
AdultAdrenalGland_T cell	Adult	Endocrine system	AdultAdrenalGland	T cell	T cell	CL:0000084	Adrenal gland	UBERON:0002369	1	0.79538	0.96679	0.97098	0.0127898	.
AdultTrachea_Basal cell	Adult	Respiratory system	AdultTrachea	Basal cell	Basal cell	CL:0000646	Trachea	UBERON:0003126	1	0.795545	0.96679	0.971022	0.0127711	.
FetalIntestine_Hepatocyte/Endodermal cell	Fetal	Digestive system	FetalIntestine	Hepatocyte/Endodermal cell	Hepatocyte	CL:0000182	Intestine	UBERON:0000160	1	0.796533	0.96679	0.971272	0.0126592	.
AdultIleum_Epithelial cell	Adult	Digestive system	AdultIleum	Epithelial cell	Epithelial cell	CL:0000066	Ileum	UBERON:0002116	1	0.796863	0.96679	0.971355	0.0126221	.
AdultIleum_Dendritic cell	Adult	Digestive system	AdultIleum	Dendritic cell	Dendritic cell	CL:0000451	Ileum	UBERON:0002116	1	0.796863	0.96679	0.971355	0.0126221	.
AdultTransverseColon_B cell (Plasmocyte)	Adult	Digestive system	AdultTransverseColon	B cell (Plasmocyte)	B cell	CL:0000236	Transverse colon	UBERON:0001157	1	0.797357	0.96679	0.971479	0.0125664	.
AdultStomach_B cell (Plasmocyte)	Adult	Digestive system	AdultStomach	B cell (Plasmocyte)	B cell	CL:0000236	Stomach	UBERON:0000945	1	0.79748	0.96679	0.97151	0.0125525	.
FetalKidney_Intercalated cell	Fetal	Urinary system	FetalKidney	Intercalated cell	Renal intercalated cell	CL:0005010	Kidney	UBERON:0002113	1	0.79748	0.96679	0.97151	0.0125525	.
FetalKidney_Proximal tubule progenitor	Fetal	Urinary system	FetalKidney	Proximal tubule progenitor	Epithelial cell of proximal tubule	CL:0002306	Kidney	UBERON:0002113	1	0.79748	0.96679	0.97151	0.0125525	.
FetalKidney_Loop of Henle	Fetal	Urinary system	FetalKidney	Loop of Henle	Kidney loop of Henle epithelial cell	CL:1000909	Kidney	UBERON:0002113	1	0.79748	0.96679	0.97151	0.0125525	.
AdultStomach_Gastric chief cell	Adult	Digestive system	AdultStomach	Gastric chief cell	Peptic cell	CL:0000155	Stomach	UBERON:0000945	1	0.797521	0.96679	0.971521	0.0125479	.
FetalBrain_Primordial germ cell	Fetal	Nervous system	FetalBrain	Primordial germ cell	Primordial germ cell	CL:0000670	Brain	UBERON:0000955	1	0.797562	0.96679	0.971531	0.0125433	.
AdultCervix_Stratified epithelial cell	Adult	Reproductive system	AdultCervix	Stratified epithelial cell	Epithelial cell	CL:0000066	Uterine cervix	UBERON:0000002	1	0.797727	0.96679	0.971572	0.0125248	.
AdultKidney_Epithelial cell	Adult	Urinary system	AdultKidney	Epithelial cell	Epithelial cell	CL:0000066	Kidney	UBERON:0002113	1	0.79818	0.96679	0.971686	0.012474	.
FetalPancreas_Fetal fibroblast	Fetal	Digestive system	FetalPancreas	Fetal fibroblast	Fibroblast	CL:0000057	Pancreas	UBERON:0001264	1	0.79818	0.96679	0.971686	0.012474	.
FetalMuscle_Smooth muscle cell	Fetal	Muscular system	FetalMuscle	Smooth muscle cell	Smooth muscle cell	CL:0000192	Muscle organ	UBERON:0001630	1	0.799168	0.96679	0.971933	0.0123636	.
AdultLung_B cell (Plasmocyte)	Adult	Respiratory system	AdultLung	B cell (Plasmocyte)	B cell	CL:0000236	Lung	UBERON:0002048	1	0.79995	0.96679	0.972128	0.0122766	.
AdultLung_AT2 cell	Adult	Respiratory system	AdultLung	AT2 cell	Alveolar capillary type 2 endothelial cell	CL:4028003	Lung	UBERON:0002048	1	0.799992	0.96679	0.972138	0.0122721	.
AdultLung_Macrophage	Adult	Respiratory system	AdultLung	Macrophage	Macrophage	CL:0000235	Lung	UBERON:0002048	1	0.799992	0.96679	0.972138	0.0122721	.
AdultLung_Smooth muscle cell	Adult	Respiratory system	AdultLung	Smooth muscle cell	Smooth muscle cell	CL:0000192	Lung	UBERON:0002048	1	0.799992	0.96679	0.972138	0.0122721	.
AdultLung_T cell	Adult	Respiratory system	AdultLung	T cell	T cell	CL:0000084	Lung	UBERON:0002048	1	0.799992	0.96679	0.972138	0.0122721	.
AdultLung_Dendritic cell	Adult	Respiratory system	AdultLung	Dendritic cell	Dendritic cell	CL:0000451	Lung	UBERON:0002048	1	0.799992	0.96679	0.972138	0.0122721	.
AdultLung_B cell	Adult	Respiratory system	AdultLung	B cell	B cell	CL:0000236	Lung	UBERON:0002048	1	0.799992	0.96679	0.972138	0.0122721	.
Madissoon_2020_spleen_T_CD4_fh	Adult	Lymphatic system	Madissoon_2020_spleen	T_CD4_fh	T cell	CL:0000084	Spleen	UBERON:0002106	1	0.801227	0.96679	0.972444	0.0121354	.
Madissoon_2020_spleen_T_CD4_naive	Adult	Lymphatic system	Madissoon_2020_spleen	T_CD4_naive	T cell	CL:0000084	Spleen	UBERON:0002106	1	0.801227	0.96679	0.972444	0.0121354	.
Madissoon_2020_spleen_T_CD4_conv	Adult	Lymphatic system	Madissoon_2020_spleen	T_CD4_conv	T cell	CL:0000084	Spleen	UBERON:0002106	1	0.801227	0.96679	0.972444	0.0121354	.
Madissoon_2020_spleen_B_T_doublet	Adult	Lymphatic system	Madissoon_2020_spleen	B_T_doublet	B/T doublet	.	Spleen	UBERON:0002106	1	0.801227	0.96679	0.972444	0.0121354	.
Madissoon_2020_spleen_ILC	Adult	Lymphatic system	Madissoon_2020_spleen	ILC	Innate lymphoid cell	CL:0001065	Spleen	UBERON:0002106	1	0.801227	0.96679	0.972444	0.0121354	.
Madissoon_2020_spleen_DC_plasmacytoid	Adult	Lymphatic system	Madissoon_2020_spleen	DC_plasmacytoid	Plasmacytoid dendritic cell	CL:0000784	Spleen	UBERON:0002106	1	0.801227	0.96679	0.972444	0.0121354	.
Fetal_HCA_Lung_Squamous epithelial cells	Fetal	Respiratory system	Fetal_HCA_Lung	Squamous epithelial cells	Epithelial cell	CL:0000066	Lung	UBERON:0002048	1	0.802832	0.96679	0.972839	0.0119591	.
Fetal_HCA_Adrenal_CSH1_CSH2 positive cells	Fetal	Endocrine system	Fetal_HCA_Adrenal	CSH1_CSH2 positive cells	Trophoblast cell	CL:0000351	Adrenal gland	UBERON:0002369	1	0.804314	0.96679	0.973201	0.0117976	.
Madissoon_2020_oesophagus_Epi_upper	Adult	Digestive system	Madissoon_2020_oesophagus	Epi_upper	Basal cell	CL:0000646	Esophagus	UBERON:0001043	1	0.805426	0.96679	0.97347	0.0116773	.
Madissoon_2020_lung_Monocyte	Adult	Respiratory system	Madissoon_2020_lung	Monocyte	Monocyte	CL:0000576	Lung	UBERON:0002048	1	0.806455	0.96679	0.973718	0.0115666	.
Madissoon_2020_lung_DC_1	Adult	Respiratory system	Madissoon_2020_lung	DC_1	Dendritic cell	CL:0000451	Lung	UBERON:0002048	1	0.806455	0.96679	0.973718	0.0115666	.
TS_Large_Intestine_intestinal tuft cell	Adult	Digestive system	TS_Large_Intestine	intestinal tuft cell	Intestinal tuft cell	CL:0019032	Large intestine	UBERON:0000059	1	0.808349	0.96679	0.974172	0.0113643	.
TS_Mammary_b cell	Adult	Endocrine system	TS_Mammary	b cell	B cell	CL:0000236	Mammary gland	UBERON:0001911	1	0.808596	0.96679	0.974231	0.0113381	.
TS_Skin_epithelial cell	Adult	Integumentary system	TS_Skin	epithelial cell	Epithelial cell	CL:0000066	Skin of body	UBERON:0002097	1	0.808596	0.96679	0.974231	0.0113381	.
TS_Large_Intestine_plasma cell	Adult	Digestive system	TS_Large_Intestine	plasma cell	Plasma cell	CL:0000786	Large intestine	UBERON:0000059	1	0.808926	0.96679	0.974309	0.0113032	.
TS_Blood_erythrocyte	Adult	Lymphatic system	TS_Blood	erythrocyte	Erythrocyte	CL:0000232	Blood	UBERON:0000178	1	0.809296	0.96679	0.974397	0.011264	.

### Sheet: ST5
Supplementary Table 5. Enrichr pathway analysis results for HFRS. The KEGG, Reactome and Wiki pathways are presened one below anoher. Significant (adjusted p<0.05) pathways are indicated in bold.
Term	Pathway	Overlap	P.value	Adjusted.P.value	Odds.Ratio	Combined.Score	Genes
Herpes simplex virus 1 infection	KEGG	11/498	6.7458e-05	0.00566647	4.61422	44.315	ZNF284;ZNF229;ZNF227;PTPN11;ZNF226;ZNF225;ZNF224;ZNF234;NECTIN2;ZNF233;ZNF112
Cell adhesion molecules	KEGG	5/148	0.00115371	0.048456	6.83757	46.2546	CNTNAP2;CADM1;NCAM1;PVR;NECTIN2
Cholesterol metabolism	KEGG	3/50	0.00236675	0.0662689	12.2993	74.3646	APOC2;APOC1;APOE
Axon guidance	KEGG	3/182	0.0725736	0.725516	3.20795	8.41495	DPYSL5;DCC;PTPN11
Progesterone-mediated oocyte maturation	KEGG	2/100	0.0986696	0.725516	3.88462	8.99668	ADCY2;MAD1L1
Neurotrophin signaling pathway	KEGG	2/119	0.131401	0.725516	3.25066	6.59721	PTPN11;SH2B3
Oocyte meiosis	KEGG	2/129	0.149505	0.725516	2.99319	5.68832	ADCY2;MAD1L1
Relaxin signaling pathway	KEGG	2/129	0.149505	0.725516	2.99319	5.68832	ADCY2;RXFP1
Phospholipase D signaling pathway	KEGG	2/148	0.185108	0.725516	2.60116	4.38768	ADCY2;PTPN11
Various types of N-glycan biosynthesis	KEGG	1/39	0.187344	0.725516	4.97644	8.3346	CHST9
cGMP-PKG signaling pathway	KEGG	2/167	0.22177	0.725516	2.29942	3.46319	OPRD1;ADCY2
Ovarian steroidogenesis	KEGG	1/51	0.237657	0.725516	3.77981	5.43131	ADCY2
Regulation of lipolysis in adipocytes	KEGG	1/55	0.253732	0.725516	3.49912	4.79895	ADCY2
Lysine degradation	KEGG	1/63	0.284883	0.725516	3.04639	3.82528	SMYD2
Cortisol synthesis and secretion	KEGG	1/65	0.292467	0.725516	2.95089	3.62784	ADCY2
Adipocytokine signaling pathway	KEGG	1/69	0.307397	0.725516	2.77675	3.2755	PTPN11
Renal cell carcinoma	KEGG	1/69	0.307397	0.725516	2.77675	3.2755	PTPN11
Epithelial cell signaling in Helicobacter pylori infection	KEGG	1/70	0.31108	0.725516	2.73637	3.19527	PTPN11
Adherens junction	KEGG	1/71	0.314745	0.725516	2.69714	3.11788	NECTIN2
Human T-cell leukemia virus 1 infection	KEGG	2/219	0.323588	0.725516	1.7438	1.9675	ADCY2;MAD1L1
Thyroid hormone synthesis	KEGG	1/75	0.329209	0.725516	2.55084	2.83414	ADCY2
Chronic myeloid leukemia	KEGG	1/76	0.332777	0.725516	2.5167	2.76908	PTPN11
Gastric acid secretion	KEGG	1/76	0.332777	0.725516	2.5167	2.76908	ADCY2
RNA degradation	KEGG	1/79	0.343371	0.725516	2.41954	2.58635	TOB1
Ras signaling pathway	KEGG	2/232	0.348732	0.725516	1.64415	1.73203	BRAP;PTPN11
Insulin secretion	KEGG	1/86	0.367445	0.725516	2.2195	2.22212	ADCY2
Colorectal cancer	KEGG	1/86	0.367445	0.725516	2.2195	2.22212	DCC
Gap junction	KEGG	1/88	0.374161	0.725516	2.16825	2.13154	ADCY2
PD-L1 expression and PD-1 checkpoint pathway in cancer	KEGG	1/89	0.377493	0.725516	2.14351	2.08821	PTPN11
GABAergic synapse	KEGG	1/89	0.377493	0.725516	2.14351	2.08821	ADCY2
Bile secretion	KEGG	1/90	0.380807	0.725516	2.11932	2.04612	ADCY2
Morphine addiction	KEGG	1/91	0.384103	0.725516	2.09566	2.00522	ADCY2
Salivary secretion	KEGG	1/93	0.390644	0.725516	2.0499	1.92682	ADCY2
GnRH signaling pathway	KEGG	1/93	0.390644	0.725516	2.0499	1.92682	ADCY2
Dilated cardiomyopathy	KEGG	1/96	0.400327	0.725516	1.98486	1.81709	ADCY2
Circadian entrainment	KEGG	1/97	0.403521	0.725516	1.96409	1.78246	ADCY2
Aldosterone synthesis and secretion	KEGG	1/98	0.406697	0.725516	1.94374	1.74876	ADCY2
Inflammatory mediator regulation of TRP channels	KEGG	1/98	0.406697	0.725516	1.94374	1.74876	ADCY2
Melanogenesis	KEGG	1/101	0.416127	0.725516	1.88514	1.65283	ADCY2
Longevity regulating pathway	KEGG	1/102	0.419238	0.725516	1.86638	1.62248	ADCY2
Pancreatic secretion	KEGG	1/102	0.419238	0.725516	1.86638	1.62248	ADCY2
C-type lectin receptor signaling pathway	KEGG	1/104	0.425409	0.725516	1.82996	1.56407	PTPN11
Parathyroid hormone synthesis, secretion and action	KEGG	1/106	0.431515	0.725516	1.79492	1.50855	ADCY2
Glucagon signaling pathway	KEGG	1/107	0.434544	0.725516	1.7779	1.4818	ADCY2
Insulin resistance	KEGG	1/108	0.437557	0.725516	1.76119	1.45571	PTPN11
Cholinergic synapse	KEGG	1/113	0.452386	0.725516	1.68214	1.33431	ADCY2
Leukocyte transendothelial migration	KEGG	1/114	0.455304	0.725516	1.66717	1.31171	PTPN11
Glutamatergic synapse	KEGG	1/114	0.455304	0.725516	1.66717	1.31171	ADCY2
Sphingolipid signaling pathway	KEGG	1/119	0.469669	0.725516	1.59613	1.20624	OPRD1
Growth hormone synthesis, secretion and action	KEGG	1/119	0.469669	0.725516	1.59613	1.20624	ADCY2
Cell cycle	KEGG	1/124	0.483658	0.725516	1.53086	1.11198	MAD1L1
Platelet activation	KEGG	1/124	0.483658	0.725516	1.53086	1.11198	ADCY2
Purine metabolism	KEGG	1/129	0.497282	0.725516	1.47068	1.02742	ADCY2
Natural killer cell mediated cytotoxicity	KEGG	1/131	0.502631	0.725516	1.44791	0.996017	PTPN11
Vascular smooth muscle contraction	KEGG	1/133	0.507924	0.725516	1.42583	0.96589	ADCY2
Apelin signaling pathway	KEGG	1/137	0.518343	0.725516	1.38361	0.909198	ADCY2
Estrogen signaling pathway	KEGG	1/137	0.518343	0.725516	1.38361	0.909198	ADCY2
Spinocerebellar ataxia	KEGG	1/143	0.533563	0.725516	1.32475	0.832179	ATXN2
Neuroactive ligand-receptor interaction	KEGG	2/341	0.542018	0.725516	1.10931	0.679406	OPRD1;RXFP1
Retrograde endocannabinoid signaling	KEGG	1/148	0.545881	0.725516	1.27937	0.774468	ADCY2
Adrenergic signaling in cardiomyocytes	KEGG	1/150	0.550718	0.725516	1.26206	0.752862	ADCY2
Spliceosome	KEGG	1/150	0.550718	0.725516	1.26206	0.752862	SNRPC
Oxytocin signaling pathway	KEGG	1/154	0.560239	0.725516	1.22882	0.711969	ADCY2
Cushing syndrome	KEGG	1/155	0.562588	0.725516	1.22078	0.702202	ADCY2
Ribosome	KEGG	1/158	0.56956	0.725516	1.19727	0.673933	RPL6
Amyotrophic lateral sclerosis	KEGG	2/364	0.577567	0.725516	1.03761	0.569577	ATXN2;TOMM40
JAK-STAT signaling pathway	KEGG	1/162	0.578685	0.725516	1.16729	0.638503	PTPN11
NOD-like receptor signaling pathway	KEGG	1/181	0.619479	0.749589	1.04307	0.4995	NEK7
Transcriptional misregulation in cancer	KEGG	1/192	0.641283	0.749589	0.982448	0.436487	ETV6
Chemokine signaling pathway	KEGG	1/192	0.641283	0.749589	0.982448	0.436487	ADCY2
Pathogenic Escherichia coli infection	KEGG	1/197	0.650779	0.749589	0.957143	0.411174	PTPN11
Viral carcinogenesis	KEGG	1/203	0.661847	0.749589	0.92843	0.383182	MAD1L1
Proteoglycans in cancer	KEGG	1/205	0.665459	0.749589	0.919234	0.374384	PTPN11
Rap1 signaling pathway	KEGG	1/210	0.674322	0.749589	0.897015	0.353467	ADCY2
cAMP signaling pathway	KEGG	1/216	0.68465	0.749589	0.871717	0.330247	ADCY2
Human cytomegalovirus infection	KEGG	1/225	0.699538	0.749589	0.83631	0.298843	ADCY2
Thermogenesis	KEGG	1/232	0.710633	0.749589	0.810678	0.276926	ADCY2
Coronavirus disease	KEGG	1/232	0.710633	0.749589	0.810678	0.276926	RPL6
Pathways of neurodegeneration	KEGG	2/475	0.720783	0.749589	0.7896	0.258529	ATXN2;TOMM40
Chemical carcinogenesis	KEGG	1/239	0.721323	0.749589	0.786555	0.256942	ADCY2
Calcium signaling pathway	KEGG	1/240	0.722818	0.749589	0.783224	0.254233	ADCY2
Prion disease	KEGG	1/273	0.767932	0.785606	0.687045	0.181417	NCAM1
Pathways in cancer	KEGG	2/531	0.776254	0.785606	0.703977	0.1783	DCC;ADCY2
Alzheimer disease	KEGG	1/369	0.861821	0.861821	0.505331	0.0751466	APOE
Nectin/Necl Trans Heterodimerization R-HSA-420597	Reactome	3/7	4.98677e-06	0.00140128	144.83	1768.19	CADM1;PVR;NECTIN2
Plasma Lipoprotein Assembly R-HSA-8963898	Reactome	3/16	7.70636e-05	0.0108274	44.5429	421.861	APOC2;APOC1;APOE
Adherens Junctions Interactions R-HSA-418990	Reactome	3/29	0.000478272	0.0392475	22.2569	170.161	CADM1;PVR;NECTIN2
Netrin Mediated Repulsion Signals R-HSA-418886	Reactome	2/8	0.000763068	0.0392475	63.7436	457.562	DCC;PTPN11
NR1H3 And NR1H2 Regulate Gene Expression Linked To Cholesterol Transport And Efflux R-HSA-9029569	Reactome	3/36	0.000909738	0.0392475	17.5296	122.748	APOC2;APOC1;APOE
Chylomicron Assembly R-HSA-8963888	Reactome	2/9	0.000977695	0.0392475	54.6346	378.635	APOC2;APOE
Chylomicron Remodeling R-HSA-8963901	Reactome	2/9	0.000977695	0.0392475	54.6346	378.635	APOC2;APOE
HDL Remodeling R-HSA-8964058	Reactome	2/10	0.0012179	0.0427786	47.8029	320.788	APOC2;APOE
NR1H2 And NR1H3-mediated Signaling R-HSA-9024446	Reactome	3/46	0.00186133	0.0581148	13.4462	84.5287	APOC2;APOC1;APOE
Cell-Cell Communication R-HSA-1500931	Reactome	4/120	0.00382442	0.106443	6.68627	37.2181	CADM1;PTPN11;PVR;NECTIN2
Cell-cell Junction Organization R-HSA-421270	Reactome	3/61	0.00416683	0.106443	9.96117	54.5932	CADM1;PVR;NECTIN2
Plasma Lipoprotein Assembly, Remodeling, And Clearance R-HSA-174824	Reactome	3/71	0.00636954	0.149153	8.492	42.9375	APOC2;APOC1;APOE
FLT3 Signaling In Disease R-HSA-9682385	Reactome	2/27	0.00895844	0.19364	15.2838	72.0658	PTPN11;ETV6
Cell Junction Organization R-HSA-446728	Reactome	3/86	0.0107726	0.216221	6.95204	31.498	CADM1;PVR;NECTIN2
Plasma Lipoprotein Remodeling R-HSA-8963899	Reactome	2/33	0.0132011	0.247301	12.322	53.3227	APOC2;APOE
Plasma Lipoprotein Clearance R-HSA-8964043	Reactome	2/35	0.0147746	0.259479	11.574	48.7827	APOC1;APOE
FLT3 Signaling R-HSA-9607240	Reactome	2/37	0.0164247	0.27149	10.9115	44.8352	PTPN11;SH2B3
Signaling By SCF-KIT R-HSA-1433557	Reactome	2/42	0.0208736	0.307028	9.54519	36.9329	PTPN11;SH2B3
Retinoid Metabolism And Transport R-HSA-975634	Reactome	2/43	0.0218172	0.307028	9.31191	35.6186	APOC2;APOE
Metabolism Of Fat-Soluble Vitamins R-HSA-6806667	Reactome	2/47	0.0257636	0.307028	8.48248	31.0356	APOC2;APOE
Signaling By Membrane-Tethered Fusions Of PDGFRA Or PDGFRB R-HSA-9673768	Reactome	1/5	0.026223	0.307028	47.3571	172.433	ETV6
VLDL Clearance R-HSA-8964046	Reactome	1/5	0.026223	0.307028	47.3571	172.433	APOC1
Chylomicron Clearance R-HSA-8964026	Reactome	1/5	0.026223	0.307028	47.3571	172.433	APOE
MET Activates PTPN11 R-HSA-8865999	Reactome	1/5	0.026223	0.307028	47.3571	172.433	PTPN11
Netrin-1 Signaling R-HSA-373752	Reactome	2/49	0.0278374	0.312892	8.1207	29.0833	DCC;PTPN11
Activation Of NIMA Kinases NEK9, NEK6, NEK7 R-HSA-2980767	Reactome	1/7	0.0365205	0.380084	31.5683	104.487	NEK7
STAT5 Activation R-HSA-9645135	Reactome	1/7	0.0365205	0.380084	31.5683	104.487	PTPN11
Relaxin Receptors R-HSA-444821	Reactome	1/8	0.0416287	0.38059	27.0571	86.0137	RXFP1
Activated NTRK2 Signals Thru FRS2 And FRS3 R-HSA-9028731	Reactome	1/9	0.0467101	0.38059	23.6738	72.5317	PTPN11
Adenylate Cyclase Activating Pathway R-HSA-170660	Reactome	1/9	0.0467101	0.38059	23.6738	72.5317	ADCY2
Regulation Of Commissural Axon Pathfinding By SLIT And ROBO R-HSA-428542	Reactome	1/9	0.0467101	0.38059	23.6738	72.5317	DCC
MAPK1 (ERK2) Activation R-HSA-112411	Reactome	1/9	0.0467101	0.38059	23.6738	72.5317	PTPN11
Caspase Activation Via Dependence Receptors In Absence Of Ligand R-HSA-418889	Reactome	1/10	0.0517648	0.38059	21.0423	62.3073	DCC
MAPK3 (ERK1) Activation R-HSA-110056	Reactome	1/10	0.0517648	0.38059	21.0423	62.3073	PTPN11
Role Of Second Messengers In Netrin-1 Signaling R-HSA-418890	Reactome	1/10	0.0517648	0.38059	21.0423	62.3073	DCC
STAT5 Activation Downstream Of FLT3 ITD Mutants R-HSA-9702518	Reactome	1/10	0.0517648	0.38059	21.0423	62.3073	PTPN11
Interleukin-6 Signaling R-HSA-1059683	Reactome	1/11	0.0567929	0.38059	18.9371	54.3182	PTPN11
DSCAM Interactions R-HSA-376172	Reactome	1/11	0.0567929	0.38059	18.9371	54.3182	DCC
Signaling By Leptin R-HSA-2586552	Reactome	1/11	0.0567929	0.38059	18.9371	54.3182	PTPN11
PECAM1 Interactions R-HSA-210990	Reactome	1/12	0.0617947	0.38059	17.2147	47.9247	PTPN11
Adenylate Cyclase Inhibitory Pathway R-HSA-170670	Reactome	1/13	0.0667701	0.38059	15.7794	42.7068	ADCY2
Signal Regulatory Protein Family Interactions R-HSA-391160	Reactome	1/13	0.0667701	0.38059	15.7794	42.7068	PTPN11
Regulation Of IFNG Signaling R-HSA-877312	Reactome	1/14	0.0717195	0.38059	14.5648	38.3782	PTPN11
DCC Mediated Attractive Signaling R-HSA-418885	Reactome	1/14	0.0717195	0.38059	14.5648	38.3782	DCC
Prolactin Receptor Signaling R-HSA-1170546	Reactome	1/15	0.0766428	0.38059	13.5238	34.7373	PTPN11
Signaling By FLT3 ITD And TKD Mutants R-HSA-9703648	Reactome	1/15	0.0766428	0.38059	13.5238	34.7373	PTPN11
Negative Regulation Of FLT3 R-HSA-9706369	Reactome	1/15	0.0766428	0.38059	13.5238	34.7373	SH2B3
Interferon Gamma Signaling R-HSA-877300	Reactome	2/89	0.0809803	0.38059	4.37821	11.0048	NCAM1;PTPN11
Spry Regulation Of FGF Signaling R-HSA-1295596	Reactome	1/16	0.0815402	0.38059	12.6216	31.638	PTPN11
PKA Activation In Glucagon Signaling R-HSA-164378	Reactome	1/16	0.0815402	0.38059	12.6216	31.638	ADCY2
CRMPs In Sema3A Signaling R-HSA-399956	Reactome	1/16	0.0815402	0.38059	12.6216	31.638	DPYSL5
Regulation Of KIT Signaling R-HSA-1433559	Reactome	1/16	0.0815402	0.38059	12.6216	31.638	SH2B3
Post-translational Modification: Synthesis Of GPI-anchored Proteins R-HSA-163125	Reactome	2/92	0.085699	0.38059	4.23162	10.3967	CNTN4;MDGA2
PKA Activation R-HSA-163615	Reactome	1/17	0.086412	0.38059	11.8321	28.9725	ADCY2
Activation Of IRF3/IRF7 Mediated By TBK1/IKK Epsilon R-HSA-936964	Reactome	1/17	0.086412	0.38059	11.8321	28.9725	PTPN11
GAB1 Signalosome R-HSA-180292	Reactome	1/17	0.086412	0.38059	11.8321	28.9725	PTPN11
Platelet Sensitization By LDL R-HSA-432142	Reactome	1/17	0.086412	0.38059	11.8321	28.9725	PTPN11
Tie2 Signaling R-HSA-210993	Reactome	1/17	0.086412	0.38059	11.8321	28.9725	PTPN11
Regulation Of RUNX1 Expression And Activity R-HSA-8934593	Reactome	1/17	0.086412	0.38059	11.8321	28.9725	PTPN11
PI-3K cascade:FGFR3 R-HSA-5654710	Reactome	1/18	0.0912581	0.38059	11.1356	26.6593	PTPN11
Signaling By FLT3 Fusion Proteins R-HSA-9703465	Reactome	1/18	0.0912581	0.38059	11.1356	26.6593	ETV6
EML4 And NUDC In Mitotic Spindle Formation R-HSA-9648025	Reactome	2/97	0.0937423	0.38059	4.00789	9.48751	NEK7;MAD1L1
Visual Phototransduction R-HSA-2187338	Reactome	2/98	0.0953766	0.38059	3.96595	9.31966	APOC2;APOE
FRS-mediated FGFR3 Signaling R-HSA-5654706	Reactome	1/19	0.0960788	0.38059	10.5164	24.6356	PTPN11
PKA-mediated Phosphorylation Of CREB R-HSA-111931	Reactome	1/19	0.0960788	0.38059	10.5164	24.6356	ADCY2
Assembly Of Active LPL And LIPC Lipase Complexes R-HSA-8963889	Reactome	1/19	0.0960788	0.38059	10.5164	24.6356	APOC2
Regulation Of TP53 Activity Thru Methylation R-HSA-6804760	Reactome	1/19	0.0960788	0.38059	10.5164	24.6356	SMYD2
Scavenging By Class A Receptors R-HSA-3000480	Reactome	1/19	0.0960788	0.38059	10.5164	24.6356	APOE
Signaling By PDGFR In Disease R-HSA-9671555	Reactome	1/19	0.0960788	0.38059	10.5164	24.6356	ETV6
Generic Transcription Pathway R-HSA-212436	Reactome	10/1190	0.0995196	0.38059	1.65201	3.81186	SMYD2;ZNF227;PTPN11;APOE;ZNF226;ZNF225;ZNF224;ZNF234;ZNF233;ZNF112
PI-3K cascade:FGFR4 R-HSA-5654720	Reactome	1/20	0.100874	0.38059	9.96241	22.8526	PTPN11
Chondroitin Sulfate Biosynthesis R-HSA-2022870	Reactome	1/20	0.100874	0.38059	9.96241	22.8526	CHST9
Signal Transduction By L1 R-HSA-445144	Reactome	1/20	0.100874	0.38059	9.96241	22.8526	NCAM1
FRS-mediated FGFR4 Signaling R-HSA-5654712	Reactome	1/21	0.105644	0.38059	9.46381	21.2716	PTPN11
PD-1 Signaling R-HSA-389948	Reactome	1/21	0.105644	0.38059	9.46381	21.2716	PTPN11
PI-3K cascade:FGFR1 R-HSA-5654689	Reactome	1/21	0.105644	0.38059	9.46381	21.2716	PTPN11
CTLA4 Inhibitory Signaling R-HSA-389513	Reactome	1/21	0.105644	0.38059	9.46381	21.2716	PTPN11
Interleukin-37 Signaling R-HSA-9008059	Reactome	1/21	0.105644	0.38059	9.46381	21.2716	PTPN11
FRS-mediated FGFR1 Signaling R-HSA-5654693	Reactome	1/22	0.110389	0.387742	9.0127	19.8617	PTPN11
PINK1-PRKN Mediated Mitophagy R-HSA-5205685	Reactome	1/22	0.110389	0.387742	9.0127	19.8617	TOMM40
PI-3K cascade:FGFR2 R-HSA-5654695	Reactome	1/23	0.115109	0.389708	8.6026	18.5977	PTPN11
RAF-independent MAPK1/3 Activation R-HSA-112409	Reactome	1/23	0.115109	0.389708	8.6026	18.5977	PTPN11
Signaling By NTRK2 (TRKB) R-HSA-9006115	Reactome	1/23	0.115109	0.389708	8.6026	18.5977	PTPN11
FRS-mediated FGFR2 Signaling R-HSA-5654700	Reactome	1/24	0.119805	0.391455	8.22816	17.4593	PTPN11
Interleukin-6 Family Signaling R-HSA-6783589	Reactome	1/24	0.119805	0.391455	8.22816	17.4593	PTPN11
Downstream Signaling Of Activated FGFR3 R-HSA-5654708	Reactome	1/24	0.119805	0.391455	8.22816	17.4593	PTPN11
Regulation Of IFNA/IFNB Signaling R-HSA-912694	Reactome	1/25	0.124475	0.402041	7.88492	16.4294	PTPN11
Caspase Activation Via Extrinsic Apoptotic Signaling Pathway R-HSA-5357769	Reactome	1/26	0.129121	0.403146	7.56914	15.4941	DCC
Interleukin-20 Family Signaling R-HSA-8854691	Reactome	1/26	0.129121	0.403146	7.56914	15.4941	PTPN11
Downstream Signaling Of Activated FGFR4 R-HSA-5654716	Reactome	1/26	0.129121	0.403146	7.56914	15.4941	PTPN11
Mitophagy R-HSA-5205647	Reactome	1/28	0.13834	0.41832	7.00776	13.8616	TOMM40
Downstream Signal Transduction R-HSA-186763	Reactome	1/28	0.13834	0.41832	7.00776	13.8616	PTPN11
Immunoregulatory Interactions Between A Lymphoid And A non-Lymphoid Cell R-HSA-198933	Reactome	2/123	0.13858	0.41832	3.14256	6.21066	PVR;NECTIN2
Axon Guidance R-HSA-422475	Reactome	5/519	0.141685	0.41832	1.86655	3.64751	DPYSL5;DCC;NCAM1;PTPN11;RPL6
Downstream Signaling Of Activated FGFR2 R-HSA-5654696	Reactome	1/29	0.142914	0.41832	6.75714	13.1461	PTPN11
Negative Regulation Of FGFR3 Signaling R-HSA-5654732	Reactome	1/29	0.142914	0.41832	6.75714	13.1461	PTPN11
Downstream Signaling Of Activated FGFR1 R-HSA-5654687	Reactome	1/30	0.147463	0.422727	6.52381	12.4877	PTPN11
Signaling By CSF3 (G-CSF) R-HSA-9674555	Reactome	1/30	0.147463	0.422727	6.52381	12.4877	PTPN11
Negative Regulation Of FGFR4 Signaling R-HSA-5654733	Reactome	1/31	0.151988	0.422727	6.30603	11.8803	PTPN11
ADORA2B Mediated Anti-Inflammatory Cytokine Production R-HSA-9660821	Reactome	2/131	0.153185	0.422727	2.94648	5.52792	ADCY2;RXFP1
GPVI-mediated Activation Cascade R-HSA-114604	Reactome	1/32	0.156489	0.422727	6.1023	11.3184	PTPN11
Glucagon Signaling In Metabolic Regulation R-HSA-163359	Reactome	1/32	0.156489	0.422727	6.1023	11.3184	ADCY2
Nuclear Signaling By ERBB4 R-HSA-1251985	Reactome	1/32	0.156489	0.422727	6.1023	11.3184	APOE
RNA Polymerase II Transcription R-HSA-73857	Reactome	10/1312	0.157214	0.422727	1.48746	2.75201	SMYD2;ZNF227;PTPN11;APOE;ZNF226;ZNF225;ZNF224;ZNF234;ZNF233;ZNF112
Signaling By Nuclear Receptors R-HSA-9006931	Reactome	3/260	0.159823	0.422727	2.22549	4.08086	APOC2;APOC1;APOE
CaM Pathway R-HSA-111997	Reactome	1/33	0.160967	0.422727	5.91131	10.7973	ADCY2
Negative Regulation Of FGFR1 Signaling R-HSA-5654726	Reactome	1/33	0.160967	0.422727	5.91131	10.7973	PTPN11
Nervous System Development R-HSA-9675108	Reactome	5/545	0.163366	0.425054	1.77429	3.2146	DPYSL5;DCC;NCAM1;PTPN11;RPL6
Negative Regulation Of FGFR2 Signaling R-HSA-5654727	Reactome	1/34	0.165421	0.426453	5.73189	10.3132	PTPN11
Ca-dependent Events R-HSA-111996	Reactome	1/35	0.169852	0.433336	5.56303	9.86228	ADCY2
Transcriptional Regulation By AP-2 (TFAP2) Family Of Transcription Factors R-HSA-8864260	Reactome	1/36	0.17426	0.433336	5.40381	9.44158	APOE
Mitochondrial Fatty Acid Beta-Oxidation R-HSA-77289	Reactome	1/36	0.17426	0.433336	5.40381	9.44158	ACAD10
Nuclear Pore Complex (NPC) Disassembly R-HSA-3301854	Reactome	1/36	0.17426	0.433336	5.40381	9.44158	NEK7
NCAM1 Interactions R-HSA-419037	Reactome	1/37	0.178644	0.440342	5.25344	9.04831	NCAM1
FCGR3A-mediated IL10 Synthesis R-HSA-9664323	Reactome	1/38	0.183005	0.447169	5.1112	8.68004	ADCY2
DAG And IP3 Signaling R-HSA-1489509	Reactome	1/39	0.187344	0.449945	4.97644	8.3346	ADCY2
Signaling By FGFR3 R-HSA-5654741	Reactome	1/39	0.187344	0.449945	4.97644	8.3346	PTPN11
RET Signaling R-HSA-8853659	Reactome	1/40	0.191659	0.451332	4.8486	8.01006	PTPN11
Signaling By FGFR4 R-HSA-5654743	Reactome	1/40	0.191659	0.451332	4.8486	8.01006	PTPN11
G Alpha (S) Signaling Events R-HSA-418555	Reactome	2/153	0.194676	0.451332	2.51439	4.1146	ADCY2;RXFP1
Binding And Uptake Of Ligands By Scavenger Receptors R-HSA-2173782	Reactome	1/41	0.195952	0.451332	4.72714	7.70471	APOE
Carboxyterminal Post-Translational Modifications Of Tubulin R-HSA-8955332	Reactome	1/41	0.195952	0.451332	4.72714	7.70471	AGBL5
Activation Of GABAB Receptors R-HSA-991365	Reactome	1/42	0.200222	0.453729	4.61161	7.41699	ADCY2
Vasopressin Regulates Renal Water Homeostasis Via Aquaporins R-HSA-432040	Reactome	1/42	0.200222	0.453729	4.61161	7.41699	ADCY2
GPER1 Signaling R-HSA-9634597	Reactome	1/43	0.20447	0.459648	4.50159	7.14553	ADCY2
PI3K Cascade R-HSA-109704	Reactome	1/44	0.208695	0.461759	4.39668	6.88907	PTPN11
Interleukin-3, Interleukin-5 And GM-CSF Signaling R-HSA-512988	Reactome	1/44	0.208695	0.461759	4.39668	6.88907	PTPN11
Anti-inflammatory Response Favoring Leishmania Infection R-HSA-9662851	Reactome	2/165	0.217877	0.47097	2.32787	3.54726	ADCY2;RXFP1
PKMTs Methylate Histone Lysines R-HSA-3214841	Reactome	1/47	0.221238	0.47097	4.10932	6.19896	SMYD2
PLC Beta Mediated Events R-HSA-112043	Reactome	1/47	0.221238	0.47097	4.10932	6.19896	ADCY2
G Alpha (Z) Signaling Events R-HSA-418597	Reactome	1/47	0.221238	0.47097	4.10932	6.19896	ADCY2
IRS-mediated Signaling R-HSA-112399	Reactome	1/47	0.221238	0.47097	4.10932	6.19896	PTPN11
Signaling By EGFR R-HSA-177929	Reactome	1/49	0.229491	0.479528	3.9377	5.79587	PTPN11
Signaling By FGFR1 R-HSA-5654736	Reactome	1/49	0.229491	0.479528	3.9377	5.79587	PTPN11
Aquaporin-mediated Transport R-HSA-445717	Reactome	1/50	0.233585	0.479528	3.85714	5.6091	ADCY2
Chondroitin Sulfate/Dermatan Sulfate Metabolism R-HSA-1793185	Reactome	1/50	0.233585	0.479528	3.85714	5.6091	CHST9
IRS-related Events Triggered By IGF1R R-HSA-2428928	Reactome	1/51	0.237657	0.479528	3.77981	5.43131	PTPN11
Gene Expression (Transcription) R-HSA-74160	Reactome	10/1449	0.238032	0.479528	1.33592	1.91752	SMYD2;ZNF227;PTPN11;APOE;ZNF226;ZNF225;ZNF224;ZNF234;ZNF233;ZNF112
G-protein Mediated Events R-HSA-112040	Reactome	1/52	0.241708	0.479528	3.70551	5.26192	ADCY2
IGF1R Signaling Cascade R-HSA-2428924	Reactome	1/52	0.241708	0.479528	3.70551	5.26192	PTPN11
Signaling By PDGF R-HSA-186797	Reactome	1/52	0.241708	0.479528	3.70551	5.26192	PTPN11
Insulin Receptor Signaling Cascade R-HSA-74751	Reactome	1/53	0.245737	0.479528	3.63407	5.10039	PTPN11
Nuclear Envelope Breakdown R-HSA-2980766	Reactome	1/53	0.245737	0.479528	3.63407	5.10039	NEK7
Signaling By Type 1 Insulin-like Growth Factor 1 Receptor (IGF1R) R-HSA-2404192	Reactome	1/53	0.245737	0.479528	3.63407	5.10039	PTPN11
ECM Proteoglycans R-HSA-3000178	Reactome	1/55	0.253732	0.491716	3.49912	4.79895	NCAM1
Metabolism Of Vitamins And Cofactors R-HSA-196854	Reactome	2/186	0.258966	0.493435	2.05999	2.78317	APOC2;APOE
Mitotic Prometaphase R-HSA-68877	Reactome	2/186	0.258966	0.493435	2.05999	2.78317	NEK7;MAD1L1
NCAM Signaling For Neurite Out-Growth R-HSA-375165	Reactome	1/57	0.261644	0.493435	3.37381	4.52351	NCAM1
Signaling By ERBB4 R-HSA-1236394	Reactome	1/57	0.261644	0.493435	3.37381	4.52351	APOE
GABA Receptor Activation R-HSA-977443	Reactome	1/59	0.269472	0.504811	3.25714	4.27106	ADCY2
Selective Autophagy R-HSA-9663891	Reactome	1/61	0.277218	0.515054	3.14825	4.03906	TOMM40
Peptide Ligand-Binding Receptors R-HSA-375276	Reactome	2/196	0.278606	0.515054	1.95282	2.49561	OPRD1;RXFP1
Signaling By MET R-HSA-6806834	Reactome	1/63	0.284883	0.522691	3.04639	3.82528	PTPN11
Interferon Signaling R-HSA-913531	Reactome	2/200	0.286457	0.522691	1.91298	2.39154	NCAM1;PTPN11
Semaphorin Interactions R-HSA-373755	Reactome	1/64	0.288685	0.523358	2.99788	3.72463	DPYSL5
Mitochondrial Protein Import R-HSA-1268020	Reactome	1/65	0.292467	0.526815	2.95089	3.62784	TOMM40
Costimulation By CD28 Family R-HSA-388841	Reactome	1/68	0.303694	0.540814	2.81834	3.35871	PTPN11
Signaling By ROBO Receptors R-HSA-376176	Reactome	2/209	0.304087	0.540814	1.82897	2.17728	DCC;RPL6
Interferon Alpha/Beta Signaling R-HSA-909733	Reactome	1/72	0.318389	0.559171	2.65902	3.0432	PTPN11
Signaling By FGFR2 R-HSA-5654738	Reactome	1/72	0.318389	0.559171	2.65902	3.0432	PTPN11
Signaling By Insulin Receptor R-HSA-74752	Reactome	1/77	0.336327	0.587006	2.48346	2.70615	PTPN11
Constitutive Signaling By Aberrant PI3K In Cancer R-HSA-2219530	Reactome	1/78	0.339858	0.589507	2.45108	2.64527	PTPN11
Amyloid Fiber Formation R-HSA-977225	Reactome	1/79	0.343371	0.591946	2.41954	2.58635	APOE
Platelet Homeostasis R-HSA-418346	Reactome	1/83	0.357236	0.612094	2.30105	2.3686	PTPN11
Peptide Chain Elongation R-HSA-156902	Reactome	1/86	0.367445	0.622	2.2195	2.22212	RPL6
Signaling By FGFR R-HSA-190236	Reactome	1/86	0.367445	0.622	2.2195	2.22212	PTPN11
Opioid Signaling R-HSA-111885	Reactome	1/88	0.374161	0.622132	2.16825	2.13154	ADCY2
Leishmania Infection R-HSA-9658195	Reactome	2/247	0.377355	0.622132	1.54231	1.50309	ADCY2;RXFP1
Viral mRNA Translation R-HSA-192823	Reactome	1/90	0.380807	0.622132	2.11932	2.04612	RPL6
Selenocysteine Synthesis R-HSA-2408557	Reactome	1/90	0.380807	0.622132	2.11932	2.04612	RPL6
Eukaryotic Translation Elongation R-HSA-156842	Reactome	1/90	0.380807	0.622132	2.11932	2.04612	RPL6
Eukaryotic Translation Termination R-HSA-72764	Reactome	1/90	0.380807	0.622132	2.11932	2.04612	RPL6
Nonsense Mediated Decay (NMD) Independent Of Exon Junction Complex (EJC) R-HSA-975956	Reactome	1/92	0.387382	0.627263	2.07253	1.96547	RPL6
Unattached Kinetochores Signal Amplification Via A MAD2 Inhibitory Signal R-HSA-141444	Reactome	1/93	0.390644	0.627263	2.0499	1.92682	MAD1L1
RAC3 GTPase Cycle R-HSA-9013423	Reactome	1/93	0.390644	0.627263	2.0499	1.92682	ARHGAP15
Formation Of A Pool Of Free 40S Subunits R-HSA-72689	Reactome	1/98	0.406697	0.642033	1.94374	1.74876	RPL6
Hedgehog Off State R-HSA-5610787	Reactome	1/98	0.406697	0.642033	1.94374	1.74876	ADCY2
Response Of EIF2AK4 (GCN2) To Amino Acid Deficiency R-HSA-9633012	Reactome	1/98	0.406697	0.642033	1.94374	1.74876	RPL6
L1CAM Interactions R-HSA-373760	Reactome	1/99	0.409857	0.643407	1.92381	1.71593	NCAM1
PI3K/AKT Signaling In Cancer R-HSA-2219528	Reactome	1/105	0.42847	0.650548	1.81227	1.53596	PTPN11
Integration Of Energy Metabolism R-HSA-163685	Reactome	1/105	0.42847	0.650548	1.81227	1.53596	ADCY2
PI5P, PP2A And IER3 Regulate PI3K/AKT Signaling R-HSA-6811558	Reactome	1/106	0.431515	0.650548	1.79492	1.50855	PTPN11
Post-translational Protein Phosphorylation R-HSA-8957275	Reactome	1/106	0.431515	0.650548	1.79492	1.50855	APOE
Resolution Of Sister Chromatid Cohesion R-HSA-2500257	Reactome	1/106	0.431515	0.650548	1.79492	1.50855	MAD1L1
MAPK1/MAPK3 Signaling R-HSA-5684996	Reactome	2/277	0.432955	0.650548	1.37196	1.14849	NCAM1;PTPN11
Interleukin-4 And Interleukin-13 Signaling R-HSA-6785807	Reactome	1/107	0.434544	0.650548	1.7779	1.4818	OPRD1
MyD88-independent TLR4 Cascade R-HSA-166166	Reactome	1/107	0.434544	0.650548	1.7779	1.4818	PTPN11
L13a-mediated Translational Silencing Of Ceruloplasmin Expression R-HSA-156827	Reactome	1/108	0.437557	0.650548	1.76119	1.45571	RPL6
SRP-dependent Cotranslational Protein Targeting To Membrane R-HSA-1799339	Reactome	1/108	0.437557	0.650548	1.76119	1.45571	RPL6
GTP Hydrolysis And Joining Of 60S Ribosomal Subunit R-HSA-72706	Reactome	1/109	0.440554	0.651557	1.7448	1.43025	RPL6
Mitotic Spindle Checkpoint R-HSA-69618	Reactome	1/110	0.443536	0.652532	1.7287	1.4054	MAD1L1
Mitotic Prophase R-HSA-68875	Reactome	1/112	0.449451	0.652758	1.69738	1.35744	NEK7
Nonsense Mediated Decay (NMD) Enhanced By Exon Junction Complex (EJC) R-HSA-975957	Reactome	1/112	0.449451	0.652758	1.69738	1.35744	RPL6
Negative Regulation Of PI3K/AKT Network R-HSA-199418	Reactome	1/113	0.452386	0.652758	1.68214	1.33431	PTPN11
Macroautophagy R-HSA-1632852	Reactome	1/114	0.455304	0.652758	1.66717	1.31171	TOMM40
Selenoamino Acid Metabolism R-HSA-2408522	Reactome	1/114	0.455304	0.652758	1.66717	1.31171	RPL6
Cap-dependent Translation Initiation R-HSA-72737	Reactome	1/116	0.461096	0.657705	1.63801	1.26807	RPL6
RHO GTPases Activate Formins R-HSA-5663220	Reactome	1/119	0.469669	0.66655	1.59613	1.20624	MAD1L1
Glycosaminoglycan Metabolism R-HSA-1630316	Reactome	1/120	0.472497	0.667194	1.58263	1.18654	CHST9
SARS-CoV-2 Activates/Modulates Innate And Adaptive Immune Responses R-HSA-9705671	Reactome	1/121	0.475309	0.667809	1.56937	1.16728	PTPN11
Regulation Of IGF Transport And Uptake By IGFBPs R-HSA-381426	Reactome	1/123	0.48089	0.672289	1.54348	1.13001	APOE
Intracellular Signaling By Second Messengers R-HSA-9006925	Reactome	2/306	0.484138	0.673479	1.23925	0.898931	ADCY2;PTPN11
Signaling By Receptor Tyrosine Kinases R-HSA-9006934	Reactome	3/496	0.491149	0.677945	1.1462	0.814958	PTPN11;APOE;SH2B3
G Alpha (I) Signaling Events R-HSA-418594	Reactome	2/312	0.494374	0.677945	1.21489	0.855844	OPRD1;ADCY2
Autophagy R-HSA-9612973	Reactome	1/128	0.494586	0.677945	1.48234	1.04362	TOMM40
MAPK Family Signaling Cascades R-HSA-5683057	Reactome	2/318	0.504483	0.682019	1.19146	0.81522	NCAM1;PTPN11
Signaling By NTRKs R-HSA-166520	Reactome	1/132	0.505285	0.682019	1.43679	0.980799	PTPN11
Cell Surface Interactions At Vascular Wall R-HSA-202733	Reactome	1/134	0.510549	0.682019	1.41504	0.951284	PTPN11
Signaling By Hedgehog R-HSA-5358351	Reactome	1/135	0.513161	0.682019	1.40441	0.936972	ADCY2
Cytokine Signaling In Immune System R-HSA-1280215	Reactome	4/702	0.5132	0.682019	1.07849	0.719447	OPRD1;NCAM1;PTPN11;SH2B3
Factors Involved In Megakaryocyte Development And Platelet Production R-HSA-983231	Reactome	1/136	0.515759	0.682019	1.39393	0.922945	SH2B3
Transport Of Small Molecules R-HSA-382551	Reactome	4/706	0.517693	0.682019	1.07212	0.705855	APOC2;APOC1;ADCY2;APOE
Influenza Viral RNA Transcription And Replication R-HSA-168273	Reactome	1/137	0.518343	0.682019	1.38361	0.909198	RPL6
Class A/1 (Rhodopsin-like Receptors) R-HSA-373076	Reactome	2/327	0.519403	0.682019	1.15793	0.758532	OPRD1;RXFP1
Toll Like Receptor 4 (TLR4) Cascade R-HSA-166016	Reactome	1/140	0.526013	0.687487	1.35355	0.869557	PTPN11
Interleukin-1 Family Signaling R-HSA-446652	Reactome	1/152	0.555504	0.722413	1.24522	0.732041	PTPN11
Cellular Response To Starvation R-HSA-9711097	Reactome	1/153	0.557878	0.722413	1.23697	0.721914	RPL6
Influenza Infection R-HSA-168255	Reactome	1/157	0.567248	0.727839	1.20501	0.683188	RPL6
Regulation Of TP53 Activity R-HSA-5633007	Reactome	1/157	0.567248	0.727839	1.20501	0.683188	SMYD2
Toll-like Receptor Cascades R-HSA-168898	Reactome	1/162	0.578685	0.739139	1.16729	0.638503	PTPN11
Protein Localization R-HSA-9609507	Reactome	1/164	0.583176	0.741504	1.15285	0.621693	TOMM40
Regulation Of Expression Of SLITs And ROBOs R-HSA-9010553	Reactome	1/167	0.589823	0.746577	1.13184	0.597537	RPL6
Separation Of Sister Chromatids R-HSA-2467813	Reactome	1/170	0.596364	0.751473	1.11158	0.57458	MAD1L1
M Phase R-HSA-68886	Reactome	2/380	0.601101	0.752834	0.992877	0.505368	NEK7;MAD1L1
Fatty Acid Metabolism R-HSA-8978868	Reactome	1/173	0.602803	0.752834	1.09203	0.552745	ACAD10
Apoptosis R-HSA-109581	Reactome	1/178	0.613309	0.758425	1.06091	0.518665	DCC
RAC1 GTPase Cycle R-HSA-9013149	Reactome	1/178	0.613309	0.758425	1.06091	0.518665	ARHGAP15
Major Pathway Of rRNA Processing In Nucleolus And Cytosol R-HSA-6791226	Reactome	1/179	0.615377	0.758425	1.0549	0.512174	RPL6
mRNA Splicing - Major Pathway R-HSA-72163	Reactome	1/181	0.619479	0.759329	1.04307	0.4995	SNRPC
Neurotransmitter Receptors And Postsynaptic Signal Transmission R-HSA-112314	Reactome	1/182	0.621515	0.759329	1.03725	0.493313	ADCY2
mRNA Splicing R-HSA-72172	Reactome	1/189	0.635462	0.769676	0.998278	0.452622	SNRPC
rRNA Processing In Nucleus And Cytosol R-HSA-8868773	Reactome	1/189	0.635462	0.769676	0.998278	0.452622	RPL6
GPCR Downstream Signaling R-HSA-388396	Reactome	3/619	0.641438	0.77358	0.911518	0.404752	OPRD1;ADCY2;RXFP1
SARS-CoV-2-host Interactions R-HSA-9705683	Reactome	1/196	0.6489	0.779235	0.9621	0.416086	PTPN11
rRNA Processing R-HSA-72312	Reactome	1/199	0.654508	0.782625	0.947379	0.401567	RPL6
Diseases Of Signal Transduction By Growth Factor Receptors And Second Messengers R-HSA-5663202	Reactome	2/424	0.660739	0.786728	0.88735	0.367714	PTPN11;ETV6
Transcriptional Regulation By RUNX1 R-HSA-8878171	Reactome	1/204	0.663658	0.786869	0.92381	0.378751	PTPN11
Programmed Cell Death R-HSA-5357801	Reactome	1/208	0.670805	0.792001	0.905774	0.361655	DCC
Developmental Biology R-HSA-1266738	Reactome	5/1073	0.67839	0.797605	0.872641	0.338613	DPYSL5;DCC;NCAM1;PTPN11;RPL6
Signaling By Interleukins R-HSA-449147	Reactome	2/453	0.696045	0.814953	0.829055	0.3004	OPRD1;PTPN11
GPCR Ligand Binding R-HSA-500792	Reactome	2/458	0.70182	0.818304	0.819754	0.290257	OPRD1;RXFP1
Mitotic Anaphase R-HSA-68882	Reactome	1/232	0.710633	0.82018	0.810678	0.276926	MAD1L1
Signaling By GPCR R-HSA-372790	Reactome	3/689	0.712056	0.82018	0.815534	0.276954	OPRD1;ADCY2;RXFP1
Mitotic Metaphase And Anaphase R-HSA-2555396	Reactome	1/233	0.712185	0.82018	0.807143	0.273958	MAD1L1
Chromatin Modifying Enzymes R-HSA-3247509	Reactome	1/238	0.719821	0.82559	0.789914	0.259687	SMYD2
Processing Of Capped Intron-Containing Pre-mRNA R-HSA-72203	Reactome	1/242	0.725784	0.829046	0.776645	0.248917	SNRPC
Transmission Across Chemical Synapses R-HSA-112315	Reactome	1/246	0.731622	0.832331	0.76381	0.238684	ADCY2
Platelet Activation, Signaling And Aggregation R-HSA-76002	Reactome	1/254	0.742931	0.841788	0.739356	0.219702	PTPN11
Adaptive Immune System R-HSA-1280218	Reactome	3/733	0.750753	0.846782	0.764623	0.219201	PTPN11;PVR;NECTIN2
Infectious Disease R-HSA-5663205	Reactome	4/961	0.75552	0.846782	0.775995	0.21755	ADCY2;PTPN11;RXFP1;RPL6
PIP3 Activates AKT Signaling R-HSA-1257604	Reactome	1/268	0.761597	0.846782	0.700089	0.190661	PTPN11
RHO GTPase Effectors R-HSA-195258	Reactome	1/269	0.762877	0.846782	0.697441	0.188768	MAD1L1
RAF/MAP Kinase Cascade R-HSA-5673001	Reactome	1/271	0.765418	0.846782	0.692205	0.185049	NCAM1
Cell Cycle Checkpoints R-HSA-69620	Reactome	1/271	0.765418	0.846782	0.692205	0.185049	MAD1L1
Cell Cycle, Mitotic R-HSA-69278	Reactome	2/523	0.768958	0.846899	0.715082	0.187865	NEK7;MAD1L1
Signal Transduction R-HSA-162582	Reactome	11/2465	0.771552	0.846899	0.822889	0.213417	OPRD1;APOC2;APOC1;ADCY2;NCAM1;PTPN11;APOE;ARHGAP15;RXFP1;SH2B3;MAD1L1
Translation R-HSA-72766	Reactome	1/281	0.777724	0.84893	0.667143	0.167709	RPL6
SARS-CoV-2 Infection R-HSA-9694516	Reactome	1/283	0.780107	0.84893	0.662344	0.164476	PTPN11
Metabolism Of Carbohydrates R-HSA-71387	Reactome	1/285	0.782465	0.84893	0.657612	0.161316	CHST9
Extracellular Matrix Organization R-HSA-1474244	Reactome	1/291	0.78939	0.853149	0.64381	0.152257	NCAM1
Hemostasis R-HSA-109582	Reactome	2/576	0.813678	0.876029	0.64728	0.133463	PTPN11;SH2B3
Sensory Perception R-HSA-9709957	Reactome	2/616	0.842192	0.903267	0.603859	0.103711	APOC2;APOE
Transcriptional Regulation By TP53 R-HSA-3700989	Reactome	1/354	0.850136	0.90832	0.527209	0.0855972	SMYD2
Metabolism Of Amino Acids And Derivatives R-HSA-71291	Reactome	1/364	0.85803	0.909583	0.512423	0.0784603	RPL6
Signaling By Rho GTPases R-HSA-194315	Reactome	2/644	0.859759	0.909583	0.576683	0.0871386	ARHGAP15;MAD1L1
SARS-CoV Infections R-HSA-9679506	Reactome	1/369	0.861821	0.909583	0.505331	0.0751466	PTPN11
Cell Cycle R-HSA-1640170	Reactome	2/654	0.865592	0.909583	0.567544	0.0819204	NEK7;MAD1L1
Signaling By Rho GTPases, Miro GTPases And RHOBTB3 R-HSA-9716542	Reactome	2/660	0.868985	0.909583	0.562193	0.0789485	ARHGAP15;MAD1L1
Metabolism Of RNA R-HSA-8953854	Reactome	2/666	0.8723	0.909583	0.556939	0.0760901	SNRPC;RPL6
Neuronal System R-HSA-112316	Reactome	1/386	0.873976	0.909583	0.482597	0.0650069	ADCY2
RHO GTPase Cycle R-HSA-9012999	Reactome	1/441	0.906494	0.939944	0.421082	0.0413378	ARHGAP15
Post-translational Protein Modification R-HSA-597592	Reactome	4/1383	0.940817	0.971947	0.526525	0.0321215	AGBL5;APOE;CNTN4;MDGA2
Immune System R-HSA-168256	Reactome	6/1943	0.952161	0.980063	0.556231	0.0272671	OPRD1;NCAM1;PTPN11;PVR;SH2B3;NECTIN2
Disease R-HSA-1643685	Reactome	5/1736	0.958592	0.983082	0.519444	0.0219672	ADCY2;PTPN11;RXFP1;RPL6;ETV6
Metabolism R-HSA-1430728	Reactome	6/2049	0.966716	0.984912	0.524258	0.0177464	CHST9;APOC2;ADCY2;APOE;ACAD10;RPL6
Vesicle-mediated Transport R-HSA-5653656	Reactome	1/637	0.96794	0.984912	0.28838	0.00939676	APOE
Metabolism Of Proteins R-HSA-392499	Reactome	5/1890	0.976533	0.984912	0.472963	0.0112315	AGBL5;APOE;CNTN4;MDGA2;RPL6
Cellular Responses To Stress R-HSA-2262752	Reactome	1/722	0.979914	0.984912	0.253259	0.00513874	RPL6
Metabolism Of Lipids R-HSA-556833	Reactome	1/732	0.980992	0.984912	0.249665	0.00479139	ACAD10
Cellular Responses To Stimuli R-HSA-8953897	Reactome	1/736	0.981406	0.984912	0.248254	0.00465937	RPL6
Innate Immune System R-HSA-168249	Reactome	1/1035	0.996472	0.996472	0.173713	0.000613924	PTPN11
Statin Inhibition Of Cholesterol Production WP430	Wikipathways	3/29	0.000478272	0.0410025	22.2569	170.161	APOC2;APOC1;APOE
Fatty Acids And Lipoproteins Transport In Hepatocytes WP5323	Wikipathways	3/35	0.000837137	0.0410025	18.0783	128.094	APOC2;APOC1;APOE
Lipid Particles Composition WP3601	Wikipathways	2/10	0.0012179	0.0410025	47.8029	320.788	APOC2;APOE
Metabolic Pathway Of LDL HDL And TG Including Diseases WP4522	Wikipathways	2/17	0.00359275	0.090717	25.4859	143.456	APOC2;APOE
Cholesterol Metabolism WP5304	Wikipathways	3/72	0.0066212	0.133748	8.36851	41.9888	APOC2;APOC1;APOE
Exercise Induced Circadian Regulation WP410	Wikipathways	2/48	0.0267923	0.426681	8.29766	30.0345	TOB1;ETV6
Pilocytic Astrocytoma WP2253	Wikipathways	1/6	0.0313853	0.426681	37.8838	131.132	PTPN11
ApoE And miR 146 In Inflammation And Atherosclerosis WP3926	Wikipathways	1/8	0.0416287	0.426681	27.0571	86.0137	APOE
T Cell Receptor Signaling Pathway WP69	Wikipathways	2/75	0.0601483	0.426681	5.22155	14.6775	PTPN11;SH2B3
Bone Morphogenic Protein Signaling And Regulation WP1425	Wikipathways	1/12	0.0617947	0.426681	17.2147	47.9247	TOB1
Familial Hyperlipidemia Type 3 WP5110	Wikipathways	1/13	0.0667701	0.426681	15.7794	42.7068	APOE
Cancer Immunotherapy By CTLA4 Blockade WP4582	Wikipathways	1/14	0.0717195	0.426681	14.5648	38.3782	PTPN11
Regulation Of Sister Chromatid Separation At The Metaphase Anaphase Transition WP4240	Wikipathways	1/15	0.0766428	0.426681	13.5238	34.7373	MAD1L1
Familial Hyperlipidemia Type 5 WP5112	Wikipathways	1/15	0.0766428	0.426681	13.5238	34.7373	APOC2
Major Receptors Targeted By Epinephrine And Norepinephrine WP4589	Wikipathways	1/16	0.0815402	0.426681	12.6216	31.638	ADCY2
Familial Hyperlipidemia Type 1 WP5108	Wikipathways	1/18	0.0912581	0.426681	11.1356	26.6593	APOC2
Hematopoietic Stem Cell Gene Regulation By GABP Alpha Beta Complex WP3657	Wikipathways	1/20	0.100874	0.426681	9.96241	22.8526	ETV6
Nicotine Effect On Dopaminergic Neurons WP1602	Wikipathways	1/21	0.105644	0.426681	9.46381	21.2716	ADCY2
Familial Hyperlipidemia Type 4 WP5111	Wikipathways	1/22	0.110389	0.426681	9.0127	19.8617	APOC2
Cancer Immunotherapy By PD 1 Blockade WP4585	Wikipathways	1/23	0.115109	0.426681	8.6026	18.5977	PTPN11
Kallmann Syndrome WP5074	Wikipathways	1/24	0.119805	0.426681	8.22816	17.4593	PTPN11
Hippocampal Synaptogenesis And Neurogenesis WP5231	Wikipathways	1/24	0.119805	0.426681	8.22816	17.4593	NCAM1
Angiotensin II Receptor Type 1 Pathway WP5036	Wikipathways	1/28	0.13834	0.426681	7.00776	13.8616	PTPN11
Interactions Of Natural Killer Cells In Pancreatic Cancer WP5092	Wikipathways	1/28	0.13834	0.426681	7.00776	13.8616	PVR
GPR143 In Melanocytes And Retinal Pigment Epithelium Cells WP4941	Wikipathways	1/30	0.147463	0.426681	6.52381	12.4877	ADCY2
Monoamine Transport WP727	Wikipathways	1/32	0.156489	0.426681	6.1023	11.3184	NECTIN2
Prion Disease Pathway WP3995	Wikipathways	1/32	0.156489	0.426681	6.1023	11.3184	NCAM1
Hair Follicle Development Organogenesis Part 2 Of 3 WP2839	Wikipathways	1/32	0.156489	0.426681	6.1023	11.3184	NCAM1
Alpha 6 Beta 4 Signaling Pathway WP244	Wikipathways	1/33	0.160967	0.426681	5.91131	10.7973	PTPN11
Brain Derived Neurotrophic Factor BDNF Signaling Pathway WP2380	Wikipathways	2/137	0.164329	0.426681	2.81467	5.08298	NCAM1;PTPN11
Hepatocyte Growth Factor Receptor Signaling WP313	Wikipathways	1/34	0.165421	0.426681	5.73189	10.3132	PTPN11
Type II Interferon Signaling WP619	Wikipathways	1/37	0.178644	0.426681	5.25344	9.04831	PTPN11
IL 5 Signaling Pathway WP127	Wikipathways	1/37	0.178644	0.426681	5.25344	9.04831	PTPN11
IL 2 Signaling Pathway WP49	Wikipathways	1/37	0.178644	0.426681	5.25344	9.04831	PTPN11
Melatonin Metabolism And Effects WP3298	Wikipathways	1/37	0.178644	0.426681	5.25344	9.04831	APOE
Parkinson 39 S Disease Pathway WP2371	Wikipathways	1/38	0.183005	0.426681	5.1112	8.68004	ATXN2
Amyotrophic Lateral Sclerosis ALS WP2447	Wikipathways	1/38	0.183005	0.426681	5.1112	8.68004	TOMM40
Thymic Stromal Lymphopoietin TSLP Signaling Pathway WP2203	Wikipathways	1/40	0.191659	0.426681	4.8486	8.01006	PTPN11
PDGF Pathway WP2526	Wikipathways	1/40	0.191659	0.426681	4.8486	8.01006	PTPN11
Splicing Factor NOVA Regulated Synaptic Proteins WP4148	Wikipathways	1/42	0.200222	0.426681	4.61161	7.41699	CADM1
Myometrial Relaxation And Contraction Pathways WP289	Wikipathways	2/156	0.200448	0.426681	2.46503	3.96181	ADCY2;RXFP1
IL6 Signaling Pathway WP364	Wikipathways	1/43	0.20447	0.426681	4.50159	7.14553	PTPN11
EGF EGFR Signaling Pathway WP437	Wikipathways	2/159	0.20624	0.426681	2.41756	3.81665	ATXN2;PTPN11
Heart Development WP1591	Wikipathways	1/44	0.208695	0.426681	4.39668	6.88907	PTPN11
Interleukin 11 Signaling Pathway WP2332	Wikipathways	1/44	0.208695	0.426681	4.39668	6.88907	PTPN11
T Cell Modulation In Pancreatic Cancer WP5078	Wikipathways	1/46	0.217079	0.426681	4.20085	6.41676	PVR
Envelope Proteins And Their Potential Roles In EDMD Physiopathology WP4535	Wikipathways	1/46	0.217079	0.426681	4.20085	6.41676	ADCY2
Primary Ovarian Insufficiency WP5316	Wikipathways	2/170	0.22762	0.426681	2.25801	3.34204	CNTNAP2;HDX
IL 3 Signaling Pathway WP286	Wikipathways	1/49	0.229491	0.426681	3.9377	5.79587	PTPN11
Hepatitis C And Hepatocellular Carcinoma WP3646	Wikipathways	1/49	0.229491	0.426681	3.9377	5.79587	PTPN11
Vitamin B12 Metabolism WP1533	Wikipathways	1/50	0.233585	0.426681	3.85714	5.6091	APOE
IL 4 Signaling Pathway WP395	Wikipathways	1/50	0.233585	0.426681	3.85714	5.6091	PTPN11
Netrin UNC5B Signaling Pathway WP4747	Wikipathways	1/52	0.241708	0.426681	3.70551	5.26192	PTPN11
Cardiac Progenitor Differentiation WP2406	Wikipathways	1/53	0.245737	0.426681	3.63407	5.10039	NCAM1
Apoptosis Related Network Due To Altered Notch3 In Ovarian Cancer WP2864	Wikipathways	1/53	0.245737	0.426681	3.63407	5.10039	APOE
Kit Receptor Signaling Pathway WP304	Wikipathways	1/53	0.245737	0.426681	3.63407	5.10039	PTPN11
Interferon Type I Signaling Pathways WP585	Wikipathways	1/54	0.249745	0.426681	3.56532	4.94622	PTPN11
IL 1 Signaling Pathway WP195	Wikipathways	1/54	0.249745	0.426681	3.56532	4.94622	PTPN11
Phosphodiesterases In Neuronal Function WP4222	Wikipathways	1/54	0.249745	0.426681	3.56532	4.94622	ADCY2
Ras Signaling WP4223	Wikipathways	2/184	0.255039	0.426681	2.08284	2.84587	BRAP;PTPN11
Oncostatin M Signaling Pathway WP2374	Wikipathways	1/56	0.257698	0.426681	3.43532	4.65818	PTPN11
Thyroid Stimulating Hormone TSH Signaling Pathway WP2032	Wikipathways	1/58	0.265568	0.430754	3.31445	4.39458	ADCY2
MET In Type 1 Papillary Renal Cell Carcinoma WP4205	Wikipathways	1/59	0.269472	0.430754	3.25714	4.27106	PTPN11
TYROBP Causal Network In Microglia WP3945	Wikipathways	1/61	0.277218	0.430754	3.14825	4.03906	SH2B3
Modulators Of TCR Signaling And T Cell Activation WP5072	Wikipathways	1/61	0.277218	0.430754	3.14825	4.03906	SH2B3
Histone Modifications WP2369	Wikipathways	1/65	0.292467	0.432734	2.95089	3.62784	SMYD2
Pathways Affected In Adenoid Cystic Carcinoma WP3651	Wikipathways	1/65	0.292467	0.432734	2.95089	3.62784	FOXP2
RAC1 PAK1 P38 MMP2 Pathway WP3303	Wikipathways	1/68	0.303694	0.432734	2.81834	3.35871	PTPN11
Urotensin II Mediated Signaling Pathway WP5158	Wikipathways	1/69	0.307397	0.432734	2.77675	3.2755	PTPN11
Ciliary Landscape WP4352	Wikipathways	2/213	0.311901	0.432734	1.79393	2.09005	NEK7;AAR2
Leptin Signaling Pathway WP2034	Wikipathways	1/71	0.314745	0.432734	2.69714	3.11788	PTPN11
Peptide GPCRs WP24	Wikipathways	1/72	0.318389	0.432734	2.65902	3.0432	OPRD1
Chromosomal And Microsatellite Instability In Colorectal Cancer WP4216	Wikipathways	1/73	0.322015	0.432734	2.62196	2.97109	DCC
MECP2 And Associated Rett Syndrome WP3584	Wikipathways	1/73	0.322015	0.432734	2.62196	2.97109	APOC2
16P11 2 Proximal Deletion Syndrome WP4949	Wikipathways	1/74	0.325621	0.432734	2.58591	2.90144	BPTF
Prolactin Signaling Pathway WP2037	Wikipathways	1/74	0.325621	0.432734	2.58591	2.90144	PTPN11
Orexin Receptor Pathway WP5094	Wikipathways	1/88	0.374161	0.477142	2.16825	2.13154	PTPN11
Bardet Biedl Syndrome WP5234	Wikipathways	1/88	0.374161	0.477142	2.16825	2.13154	PKHD1
Cytoplasmic Ribosomal Proteins WP477	Wikipathways	1/88	0.374161	0.477142	2.16825	2.13154	RPL6
GPCRs Other WP117	Wikipathways	1/91	0.384103	0.477142	2.09566	2.00522	RXFP1
G Protein Signaling Pathways WP35	Wikipathways	1/91	0.384103	0.477142	2.09566	2.00522	ADCY2
B Cell Receptor Signaling Pathway WP23	Wikipathways	1/92	0.387382	0.477142	2.07253	1.96547	PTPN11
Thermogenesis WP4321	Wikipathways	1/108	0.437557	0.529714	1.76119	1.45571	ADCY2
Androgen Receptor Network In Prostate Cancer WP2263	Wikipathways	1/109	0.440554	0.529714	1.7448	1.43025	PTPN11
Gastrin Signaling Pathway WP4659	Wikipathways	1/115	0.458208	0.54152	1.65246	1.28964	PTPN11
Embryonic Stem Cell Pluripotency Pathways WP3931	Wikipathways	1/116	0.461096	0.54152	1.63801	1.26807	PTPN11
Cell Cycle WP179	Wikipathways	1/120	0.472497	0.548531	1.58263	1.18654	MAD1L1
Fragile X Syndrome WP4549	Wikipathways	1/122	0.478107	0.548736	1.55632	1.14844	PTPN11
Ectoderm Differentiation WP2858	Wikipathways	1/137	0.518343	0.588232	1.38361	0.909198	ARHGAP15
Endoderm Differentiation WP2853	Wikipathways	1/140	0.526013	0.590304	1.35355	0.869557	BPTF
Calcium Regulation In Cardiac Cells WP536	Wikipathways	1/151	0.553117	0.613899	1.25359	0.742356	ADCY2
Insulin Signaling WP481	Wikipathways	1/160	0.574147	0.630313	1.18209	0.655907	PTPN11
Chemokine Signaling Pathway WP3929	Wikipathways	1/165	0.585403	0.63576	1.14576	0.613503	ADCY2
Metapathway Biotransformation Phase I And II WP702	Wikipathways	1/184	0.625553	0.665061	1.02581	0.481229	CHST9
Ciliopathies WP4803	Wikipathways	1/184	0.625553	0.665061	1.02581	0.481229	PKHD1
Network Map Of SARS CoV 2 Signaling Pathway WP5115	Wikipathways	1/218	0.68802	0.723855	0.863594	0.32293	APOC1
GPCRs Class A Rhodopsin Like WP455	Wikipathways	1/259	0.749758	0.766275	0.724843	0.208759	OPRD1
Alzheimer 39 S Disease And miRNA Effects WP2059	Wikipathways	1/260	0.751101	0.766275	0.722008	0.206649	APOE
Alzheimer 39 S Disease WP5124	Wikipathways	1/260	0.751101	0.766275	0.722008	0.206649	APOE
VEGFA VEGFR2 Signaling WP3888	Wikipathways	1/430	0.900736	0.90444	0.432123	0.0451753	PTPN11
Pleural Mesothelioma WP5087	Wikipathways	1/437	0.90444	0.90444	0.425033	0.04269	MAD1L1

### Sheet: ST6
Supplementary Table 6. Enrichr pathway analysis results for HFRS. The KEGG, Reactome and Wiki pathways are presened one below anoher. None of the pathways reached significance at adjusted p<0.05.
Term	Pathway	Overlap	P.value	Adjusted.P.value	Odds.Ratio	Combined.Score	Genes
Cell cycle	KEGG	3/124	0.00533365	0.318673	9.10101	47.6321	CUL1;E2F1;ANAPC4
Type II diabetes mellitus	KEGG	2/46	0.00762144	0.318673	16.4455	80.201	CACNA1C;HK1
Viral myocarditis	KEGG	2/60	0.0127064	0.318673	12.4671	54.4269	SGCD;HLA-B
Neomycin, kanamycin and gentamicin biosynthesis	KEGG	1/5	0.0141703	0.318673	89.0134	378.895	HK1
Pancreatic cancer	KEGG	2/76	0.019875	0.318673	9.76364	38.2568	E2F1;ARHGEF6
Arrhythmogenic right ventricular cardiomyopathy	KEGG	2/77	0.0203681	0.318673	9.63297	37.5087	SGCD;CACNA1C
Complement and coagulation cascades	KEGG	2/85	0.0244944	0.318673	8.70099	32.2746	CFHR4;F13B
Human T-cell leukemia virus 1 infection	KEGG	3/219	0.0245754	0.318673	5.07382	18.8036	HLA-B;E2F1;ANAPC4
Hypertrophic cardiomyopathy	KEGG	2/90	0.0272323	0.318673	8.20455	29.5639	SGCD;CACNA1C
Dilated cardiomyopathy	KEGG	2/96	0.0306725	0.318673	7.67853	26.755	SGCD;CACNA1C
Shigellosis	KEGG	3/246	0.0330699	0.318673	4.50389	15.3543	CUL1;NLRC4;HK1
Prion disease	KEGG	3/273	0.042906	0.379003	4.04794	12.7459	PSMB7;NCAM1;CACNA1C
Oocyte meiosis	KEGG	2/129	0.0523395	0.398163	5.67387	16.7379	CUL1;ANAPC4
Ubiquitin mediated proteolysis	KEGG	2/140	0.0604835	0.398163	5.21871	14.6405	CUL1;ANAPC4
Cell adhesion molecules	KEGG	2/148	0.066662	0.398163	4.93076	13.3531	HLA-B;NCAM1
Cushing syndrome	KEGG	2/155	0.0722338	0.398163	4.70351	12.3601	E2F1;CACNA1C
Cellular senescence	KEGG	2/156	0.0730418	0.398163	4.67273	12.2272	HLA-B;E2F1
Circadian rhythm	KEGG	1/31	0.0847356	0.398163	11.853	29.2557	CUL1
Galactose metabolism	KEGG	1/31	0.0847356	0.398163	11.853	29.2557	HK1
Fructose and mannose metabolism	KEGG	1/33	0.0899534	0.398163	11.111	26.7606	HK1
NOD-like receptor signaling pathway	KEGG	2/181	0.0941478	0.398163	4.01503	9.48708	NEK7;NLRC4
Starch and sucrose metabolism	KEGG	1/36	0.0977253	0.398163	10.1571	23.6214	HK1
Allograft rejection	KEGG	1/38	0.10287	0.398163	9.60714	21.8494	HLA-B
Kaposi sarcoma-associated herpesvirus infection	KEGG	2/193	0.104836	0.398163	3.7605	8.48125	HLA-B;E2F1
Various types of N-glycan biosynthesis	KEGG	1/39	0.105432	0.398163	9.35385	21.0433	CHST9
Bladder cancer	KEGG	1/41	0.110534	0.398163	8.88527	19.5692	E2F1
Epstein-Barr virus infection	KEGG	2/202	0.113061	0.398163	3.58964	7.82478	HLA-B;E2F1
Graft-versus-host disease	KEGG	1/42	0.113074	0.398163	8.66812	18.894	HLA-B
Type I diabetes mellitus	KEGG	1/43	0.115607	0.398163	8.46131	18.2558	HLA-B
Human immunodeficiency virus 1 infection	KEGG	2/212	0.12239	0.398163	3.41697	7.17748	HLA-B;CUL1
Proteasome	KEGG	1/46	0.123164	0.398163	7.89603	16.5362	PSMB7
Carbohydrate digestion and absorption	KEGG	1/47	0.125668	0.398163	7.72399	16.0204	HK1
Regulation of actin cytoskeleton	KEGG	2/218	0.128077	0.398163	3.32104	6.82515	DIAPH3;ARHGEF6
Amino sugar and nucleotide sugar metabolism	KEGG	1/48	0.128166	0.398163	7.55927	15.53	HK1
Human cytomegalovirus infection	KEGG	2/225	0.13479	0.398163	3.21565	6.44429	HLA-B;E2F1
Autoimmune thyroid disease	KEGG	1/53	0.14055	0.398163	6.8307	13.4032	HLA-B
Hedgehog signaling pathway	KEGG	1/56	0.147897	0.398163	6.45714	12.3411	CUL1
Chemical carcinogenesis	KEGG	2/239	0.148447	0.398163	3.02355	5.76751	E2F1;CACNA1C
Legionellosis	KEGG	1/57	0.150332	0.398163	6.34152	12.0166	NLRC4
GnRH secretion	KEGG	1/64	0.167189	0.398163	5.63492	10.0788	CACNA1C
Cortisol synthesis and secretion	KEGG	1/65	0.16957	0.398163	5.5466	9.84237	CACNA1C
Glycolysis / Gluconeogenesis	KEGG	1/67	0.174312	0.398163	5.37798	9.39482	HK1
Long-term potentiation	KEGG	1/67	0.174312	0.398163	5.37798	9.39482	CACNA1C
Mitophagy	KEGG	1/68	0.176674	0.398163	5.29744	9.18286	E2F1
Amphetamine addiction	KEGG	1/69	0.179028	0.398163	5.21928	8.97826	CACNA1C
Renin secretion	KEGG	1/69	0.179028	0.398163	5.21928	8.97826	CACNA1C
Central carbon metabolism in cancer	KEGG	1/70	0.181376	0.398163	5.14337	8.78069	HK1
Melanoma	KEGG	1/72	0.186052	0.398163	4.99799	8.40527	E2F1
Non-small cell lung cancer	KEGG	1/72	0.186052	0.398163	4.99799	8.40527	E2F1
Pathways in cancer	KEGG	3/531	0.192643	0.398163	2.04282	3.36436	DCC;CUL1;E2F1
Glioma	KEGG	1/75	0.193017	0.398163	4.79464	7.88709	E2F1
Chronic myeloid leukemia	KEGG	1/76	0.195325	0.398163	4.73048	7.72529	E2F1
Antigen processing and presentation	KEGG	1/78	0.199923	0.398728	4.60714	7.41669	HLA-B
Taste transduction	KEGG	1/86	0.218057	0.398728	4.17185	6.35372	CACNA1C
Colorectal cancer	KEGG	1/86	0.218057	0.398728	4.17185	6.35372	DCC
Insulin secretion	KEGG	1/86	0.218057	0.398728	4.17185	6.35372	CACNA1C
Cardiac muscle contraction	KEGG	1/87	0.220295	0.398728	4.12313	6.23742	CACNA1C
GABAergic synapse	KEGG	1/89	0.224752	0.398728	4.02902	6.01434	CACNA1C
Small cell lung cancer	KEGG	1/92	0.231392	0.398728	3.8956	5.70178	E2F1
GnRH signaling pathway	KEGG	1/93	0.233592	0.398728	3.85307	5.60304	CACNA1C
TGF-beta signaling pathway	KEGG	1/94	0.235787	0.398728	3.81144	5.50688	CUL1
Circadian entrainment	KEGG	1/97	0.242333	0.398728	3.69178	5.23288	CACNA1C
Prostate cancer	KEGG	1/97	0.242333	0.398728	3.69178	5.23288	E2F1
Human papillomavirus infection	KEGG	2/331	0.243189	0.398728	2.16789	3.06522	HLA-B;E2F1
Aldosterone synthesis and secretion	KEGG	1/98	0.244503	0.398728	3.65353	5.1461	CACNA1C
Progesterone-mediated oocyte maturation	KEGG	1/100	0.248825	0.399627	3.57937	4.97892	ANAPC4
HIF-1 signaling pathway	KEGG	1/109	0.267972	0.42158	3.2796	4.31881	HK1
Serotonergic synapse	KEGG	1/113	0.276328	0.42158	3.16183	4.06664	CACNA1C
Cholinergic synapse	KEGG	1/113	0.276328	0.42158	3.16183	4.06664	CACNA1C
Glutamatergic synapse	KEGG	1/114	0.278402	0.42158	3.13369	4.00702	CACNA1C
Alzheimer disease	KEGG	2/369	0.283418	0.423131	1.93966	2.44558	PSMB7;CACNA1C
Growth hormone synthesis, secretion and action	KEGG	1/119	0.288686	0.425009	3.00015	3.72744	CACNA1C
Natural killer cell mediated cytotoxicity	KEGG	1/131	0.312783	0.439712	2.72157	3.16313	HLA-B
Dopaminergic synapse	KEGG	1/132	0.314754	0.439712	2.70065	3.12186	CACNA1C
Vascular smooth muscle contraction	KEGG	1/133	0.31672	0.439712	2.68006	3.08136	CACNA1C
Yersinia infection	KEGG	1/137	0.324528	0.439712	2.60071	2.92679	NLRC4
Insulin signaling pathway	KEGG	1/137	0.324528	0.439712	2.60071	2.92679	HK1
Signaling pathways regulating pluripotency of stem cells	KEGG	1/143	0.336077	0.439712	2.49007	2.71521	ZFHX3
Spinocerebellar ataxia	KEGG	1/143	0.336077	0.439712	2.49007	2.71521	PSMB7
Breast cancer	KEGG	1/147	0.343668	0.439712	2.42136	2.5862	E2F1
Retrograde endocannabinoid signaling	KEGG	1/148	0.345552	0.439712	2.40476	2.55533	CACNA1C
Gastric cancer	KEGG	1/149	0.347431	0.439712	2.38839	2.52498	E2F1
Adrenergic signaling in cardiomyocytes	KEGG	1/150	0.349305	0.439712	2.37224	2.49515	CACNA1C
Spliceosome	KEGG	1/150	0.349305	0.439712	2.37224	2.49515	RBMX
Phagosome	KEGG	1/152	0.353037	0.439712	2.34059	2.43698	HLA-B
Oxytocin signaling pathway	KEGG	1/154	0.356748	0.439712	2.30976	2.38073	CACNA1C
Hepatitis C	KEGG	1/157	0.362274	0.441392	2.265	2.29977	E2F1
Hepatitis B	KEGG	1/162	0.371382	0.445134	2.1941	2.17331	E2F1
Wnt signaling pathway	KEGG	1/166	0.378577	0.445134	2.14048	2.07912	CUL1
cGMP-PKG signaling pathway	KEGG	1/167	0.380362	0.445134	2.12747	2.05648	CACNA1C
Hepatocellular carcinoma	KEGG	1/168	0.382143	0.445134	2.11463	2.03419	E2F1
Protein processing in endoplasmic reticulum	KEGG	1/171	0.387456	0.446416	2.077	1.96931	CUL1
Pathways of neurodegeneration	KEGG	2/475	0.393745	0.448784	1.49683	1.39512	PSMB7;CACNA1C
Axon guidance	KEGG	1/182	0.406553	0.458454	1.94968	1.75479	DCC
Viral carcinogenesis	KEGG	1/203	0.441402	0.492511	1.74514	1.42717	HLA-B
cAMP signaling pathway	KEGG	1/216	0.461959	0.510079	1.63854	1.26541	CACNA1C
Coronavirus disease	KEGG	1/232	0.486241	0.531357	1.52381	1.09874	F13B
Calcium signaling pathway	KEGG	1/240	0.497976	0.538627	1.47221	1.02643	CACNA1C
Salmonella infection	KEGG	1/249	0.510862	0.540584	1.41813	0.952495	NLRC4
Parkinson disease	KEGG	1/249	0.510862	0.540584	1.41813	0.952495	PSMB7
Endocytosis	KEGG	1/252	0.515085	0.540584	1.40097	0.929434	HLA-B
MAPK signaling pathway	KEGG	1/294	0.570576	0.592952	1.19759	0.671976	CACNA1C
Huntington disease	KEGG	1/306	0.585251	0.601379	1.14977	0.615947	PSMB7
MicroRNAs in cancer	KEGG	1/310	0.590032	0.601379	1.13465	0.598618	E2F1
Amyotrophic lateral sclerosis	KEGG	1/364	0.649515	0.6557	0.963203	0.415651	PSMB7
Herpes simplex virus 1 infection	KEGG	1/498	0.762908	0.762908	0.698692	0.189079	HLA-B
Activation Of NIMA Kinases NEK9, NEK6, NEK7 R-HSA-2980767	Reactome	2/7	0.000166052	0.0566238	145.004	1262	NEK6;NEK7
Cell Cycle R-HSA-1640170	Reactome	8/654	0.000503052	0.0778721	4.87698	37.0398	PPP6C;PSMB7;SPAST;NEK6;NEK7;CUL1;E2F1;ANAPC4
Cell Cycle, Mitotic R-HSA-69278	Reactome	7/523	0.000685092	0.0778721	5.27089	38.4035	PSMB7;SPAST;NEK6;NEK7;CUL1;E2F1;ANAPC4
S Phase R-HSA-69242	Reactome	4/161	0.00114667	0.0819576	9.51136	64.4004	PSMB7;CUL1;E2F1;ANAPC4
Regulation Of APC/C Activators Between G1/S And Early Anaphase R-HSA-176408	Reactome	3/80	0.0015435	0.0819576	14.3333	92.7897	PSMB7;CUL1;ANAPC4
Cyclin E Associated Events During G1/S Transition R-HSA-69202	Reactome	3/82	0.00165705	0.0819576	13.9691	89.4399	PSMB7;CUL1;E2F1
Cyclin A:Cdk2-associated Events At S Phase Entry R-HSA-69656	Reactome	3/84	0.00177571	0.0819576	13.6228	86.2806	PSMB7;CUL1;E2F1
APC/C-mediated Degradation Of Cell Cycle Proteins R-HSA-174143	Reactome	3/87	0.00196344	0.0819576	13.1343	81.8666	PSMB7;CUL1;ANAPC4
Switching Of Origins To A Post-Replicative State R-HSA-69052	Reactome	3/90	0.0021631	0.0819576	12.6794	77.8037	PSMB7;CUL1;ANAPC4
M Phase R-HSA-68886	Reactome	5/380	0.00449444	0.11941	5.01744	27.1188	PSMB7;SPAST;NEK6;NEK7;ANAPC4
Aberrant Regulation Of Mitotic Cell Cycle Due To RB1 Defects R-HSA-9687139	Reactome	2/36	0.0047244	0.11941	21.293	114.025	E2F1;ANAPC4
Nuclear Pore Complex (NPC) Disassembly R-HSA-3301854	Reactome	2/36	0.0047244	0.11941	21.293	114.025	NEK6;NEK7
Synthesis Of DNA R-HSA-69239	Reactome	3/119	0.00475666	0.11941	9.49569	50.7849	PSMB7;CUL1;ANAPC4
NCAM1 Interactions R-HSA-419037	Reactome	2/37	0.00498527	0.11941	20.6836	109.649	NCAM1;CACNA1C
Diseases Of Mitotic Cell Cycle R-HSA-9675126	Reactome	2/38	0.00525265	0.11941	20.1081	105.548	E2F1;ANAPC4
G1/S Transition R-HSA-69206	Reactome	3/129	0.00595105	0.120489	8.73765	44.7734	PSMB7;CUL1;E2F1
Cyclin D Associated Events In G1 R-HSA-69231	Reactome	2/47	0.0079457	0.120489	16.0792	77.7449	CUL1;E2F1
Mitotic G1 Phase And G1/S Transition R-HSA-453279	Reactome	3/147	0.00851915	0.120489	7.6385	36.4008	PSMB7;CUL1;E2F1
GSK3B And BTRC:CUL1-mediated-degradation Of NFE2L2 R-HSA-9762114	Reactome	2/51	0.00930375	0.120489	14.7636	69.0545	PSMB7;CUL1
DNA Replication R-HSA-69306	Reactome	3/155	0.00983929	0.120489	7.23355	33.4289	PSMB7;CUL1;ANAPC4
Negative Regulation Of NOTCH4 Signaling R-HSA-9604323	Reactome	2/53	0.0100189	0.120489	14.1832	65.2895	PSMB7;CUL1
Nuclear Envelope Breakdown R-HSA-2980766	Reactome	2/53	0.0100189	0.120489	14.1832	65.2895	NEK6;NEK7
SCF-beta-TrCP Mediated Degradation Of Emi1 R-HSA-174113	Reactome	2/54	0.0103853	0.120489	13.9098	63.531	PSMB7;CUL1
FBXL7 Down-Regulates AURKA During Mitotic Entry And In Early Mitosis R-HSA-8854050	Reactome	2/54	0.0103853	0.120489	13.9098	63.531	PSMB7;CUL1
NCAM Signaling For Neurite Out-Growth R-HSA-375165	Reactome	2/57	0.0115199	0.120489	13.1491	58.6934	NCAM1;CACNA1C
NIK To Noncanonical NF-kB Signaling R-HSA-5676590	Reactome	2/58	0.0119096	0.120489	12.9136	57.2127	PSMB7;CUL1
GLI3 Is Processed To GLI3R By Proteasome R-HSA-5610785	Reactome	2/59	0.0123052	0.120489	12.6864	55.7916	PSMB7;CUL1
SCF(Skp2)-mediated Degradation Of P27/P21 R-HSA-187577	Reactome	2/59	0.0123052	0.120489	12.6864	55.7916	PSMB7;CUL1
Degradation Of GLI1 By Proteasome R-HSA-5610780	Reactome	2/59	0.0123052	0.120489	12.6864	55.7916	PSMB7;CUL1
Degradation Of GLI2 By Proteasome R-HSA-5610783	Reactome	2/59	0.0123052	0.120489	12.6864	55.7916	PSMB7;CUL1
Dectin-1 Mediated Noncanonical NF-kB Signaling R-HSA-5607761	Reactome	2/61	0.0131133	0.120489	12.2552	53.1154	PSMB7;CUL1
Autodegradation Of Cdh1 By Cdh1:APC/C R-HSA-174084	Reactome	2/63	0.013944	0.120489	11.8522	50.6408	PSMB7;ANAPC4
Activation Of NOXA And Translocation To Mitochondria R-HSA-111448	Reactome	1/5	0.0141703	0.120489	89.0134	378.895	E2F1
G2 Phase R-HSA-68911	Reactome	1/5	0.0141703	0.120489	89.0134	378.895	E2F1
FBXW7 Mutants And NOTCH1 In Cancer R-HSA-2644605	Reactome	1/5	0.0141703	0.120489	89.0134	378.895	CUL1
Apoptosis R-HSA-109581	Reactome	3/178	0.0142697	0.120489	6.27556	26.6687	PSMB7;DCC;E2F1
Activation Of NF-kappaB In B Cells R-HSA-1169091	Reactome	2/66	0.0152318	0.120489	11.2949	47.262	PSMB7;CUL1
Mitotic G2-G2/M Phases R-HSA-453274	Reactome	3/184	0.0155834	0.120489	6.06568	25.2426	PSMB7;CUL1;E2F1
APC/C:Cdc20 Mediated Degradation Of Securin R-HSA-174154	Reactome	2/67	0.0156721	0.120489	11.1206	46.2157	PSMB7;ANAPC4
Axon Guidance R-HSA-422475	Reactome	5/519	0.0159719	0.120489	3.63458	15.036	PSMB7;DCC;NCAM1;LDB2;CACNA1C
Orc1 Removal From Chromatin R-HSA-68949	Reactome	2/69	0.0165688	0.120489	10.7875	44.2313	PSMB7;CUL1
CDK-mediated Phosphorylation And Removal Of Cdc6 R-HSA-69017	Reactome	2/72	0.0179542	0.120489	10.3236	41.5003	PSMB7;ANAPC4
Cdc20:Phospho-APC/C Mediated Degradation Of Cyclin A R-HSA-174184	Reactome	2/72	0.0179542	0.120489	10.3236	41.5003	PSMB7;ANAPC4
Regulation Of RUNX2 Expression And Activity R-HSA-8939902	Reactome	2/72	0.0179542	0.120489	10.3236	41.5003	PSMB7;CUL1
APC/C:Cdh1 Mediated Degradation Of Cdc20 And APC/C:Cdh1 Targets In Late Mitosis/Early G1 R-HSA-174178	Reactome	2/73	0.0184266	0.120489	10.1777	40.6494	PSMB7;ANAPC4
APC:Cdc20 Mediated Degradation Of Cell Cycle Proteins Before Cycle Checkpoint Satisfied R-HSA-179419	Reactome	2/73	0.0184266	0.120489	10.1777	40.6494	PSMB7;ANAPC4
Generic Transcription Pathway R-HSA-212436	Reactome	8/1190	0.0189339	0.120489	2.59139	10.2795	PSMB7;ZFHX3;CUL1;E2F1;DPY30;ANAPC4;LDB2;NLRC4
Nervous System Development R-HSA-9675108	Reactome	5/545	0.0193106	0.120489	3.45495	13.637	PSMB7;DCC;NCAM1;LDB2;CACNA1C
APC/C:Cdc20 Mediated Degradation Of Mitotic Proteins R-HSA-176409	Reactome	2/75	0.019387	0.120489	9.89788	39.0289	PSMB7;ANAPC4
Zinc Efflux And Compartmentalization By SLC30 Family R-HSA-435368	Reactome	1/7	0.019783	0.120489	59.3363	232.772	SLC30A6
RUNX3 Regulates CDKN1A Transcription R-HSA-8941855	Reactome	1/7	0.019783	0.120489	59.3363	232.772	ZFHX3
Activation Of APC/C And APC/C:Cdc20 Mediated Degradation Of Mitotic Proteins R-HSA-176814	Reactome	2/76	0.019875	0.120489	9.76364	38.2568	PSMB7;ANAPC4
Signaling By NOTCH R-HSA-157118	Reactome	3/203	0.0201821	0.120489	5.48417	21.4045	PSMB7;CUL1;E2F1
Transcriptional Regulation By RUNX1 R-HSA-8878171	Reactome	3/204	0.0204427	0.120489	5.45661	21.2269	PSMB7;DPY30;LDB2
FCERI Mediated NF-kB Activation R-HSA-2871837	Reactome	2/78	0.0208664	0.120489	9.50574	36.7836	PSMB7;CUL1
Nuclear Events Mediated By NFE2L2 R-HSA-9759194	Reactome	2/78	0.0208664	0.120489	9.50574	36.7836	PSMB7;CUL1
Downstream Signaling Events Of B Cell Receptor (BCR) R-HSA-1168372	Reactome	2/79	0.0213697	0.120489	9.38182	36.0804	PSMB7;CUL1
Programmed Cell Death R-HSA-5357801	Reactome	3/208	0.0215037	0.120489	5.34905	20.5378	PSMB7;DCC;E2F1
Signaling By ROBO Receptors R-HSA-376176	Reactome	3/209	0.0217736	0.120489	5.32282	20.3707	PSMB7;DCC;LDB2
Signaling By NOTCH4 R-HSA-9013694	Reactome	2/81	0.0223914	0.120489	9.14338	34.7364	PSMB7;CUL1
Sodium/Proton Exchangers R-HSA-425986	Reactome	1/8	0.0225776	0.120489	50.8571	192.789	SLC9A2
Regulation Of Cytoskeletal Remodeling And Cell Spreading By IPP Complex Components R-HSA-446388	Reactome	1/8	0.0225776	0.120489	50.8571	192.789	ARHGEF6
Netrin Mediated Repulsion Signals R-HSA-418886	Reactome	1/8	0.0225776	0.120489	50.8571	192.789	DCC
Class I MHC Mediated Antigen Processing And Presentation R-HSA-983169	Reactome	4/378	0.0226138	0.120489	3.94895	14.9633	PSMB7;HLA-B;CUL1;ANAPC4
Degradation Of Beta-Catenin By Destruction Complex R-HSA-195253	Reactome	2/84	0.0239613	0.125705	8.80754	32.8637	PSMB7;CUL1
Activation Of PUMA And Translocation To Mitochondria R-HSA-139915	Reactome	1/9	0.0253644	0.129093	44.4978	163.503	E2F1
Regulation Of Commissural Axon Pathfinding By SLIT And ROBO R-HSA-428542	Reactome	1/9	0.0253644	0.129093	44.4978	163.503	DCC
Interferon Gamma Signaling R-HSA-877300	Reactome	2/89	0.0266752	0.131829	8.29927	30.0767	HLA-B;NCAM1
ER-Phagosome Pathway R-HSA-1236974	Reactome	2/89	0.0266752	0.131829	8.29927	30.0767	PSMB7;HLA-B
Caspase Activation Via Dependence Receptors In Absence Of Ligand R-HSA-418889	Reactome	1/10	0.0281433	0.132474	39.5516	141.217	DCC
Role Of Second Messengers In Netrin-1 Signaling R-HSA-418890	Reactome	1/10	0.0281433	0.132474	39.5516	141.217	DCC
Mitotic Anaphase R-HSA-68882	Reactome	3/232	0.0284963	0.132474	4.78263	17.0165	PSMB7;SPAST;ANAPC4
Mitotic Metaphase And Anaphase R-HSA-2555396	Reactome	3/233	0.028811	0.132474	4.76159	16.8894	PSMB7;SPAST;ANAPC4
Downstream TCR Signaling R-HSA-202424	Reactome	2/94	0.0295074	0.132474	7.84625	27.6432	PSMB7;CUL1
Transcriptional Regulation By RUNX3 R-HSA-8878159	Reactome	2/95	0.0300877	0.132474	7.76149	27.1934	PSMB7;ZFHX3
Regulation Of BACH1 Activity R-HSA-9708530	Reactome	1/11	0.0309145	0.132474	35.5946	123.746	CUL1
DSCAM Interactions R-HSA-376172	Reactome	1/11	0.0309145	0.132474	35.5946	123.746	DCC
Endosomal/Vacuolar Pathway R-HSA-1236977	Reactome	1/11	0.0309145	0.132474	35.5946	123.746	HLA-B
EML4 And NUDC In Mitotic Spindle Formation R-HSA-9648025	Reactome	2/97	0.0312619	0.132474	7.59732	26.3274	NEK6;NEK7
RNA Polymerase II Transcription R-HSA-73857	Reactome	8/1312	0.0316714	0.132474	2.33367	8.05662	PSMB7;ZFHX3;CUL1;E2F1;DPY30;ANAPC4;LDB2;NLRC4
Hedgehog Off State R-HSA-5610787	Reactome	2/98	0.0318558	0.132474	7.5178	25.9104	PSMB7;CUL1
RUNX1 Regulates Transcription Of Genes Involved In Differentiation Of HSCs R-HSA-8939236	Reactome	2/98	0.0318558	0.132474	7.5178	25.9104	PSMB7;LDB2
CLEC7A (Dectin-1) Signaling R-HSA-5607764	Reactome	2/99	0.0324541	0.132617	7.43993	25.5035	PSMB7;CUL1
TNFR2 Non-Canonical NF-kB Pathway R-HSA-5668541	Reactome	2/100	0.0330569	0.132617	7.36364	25.1065	PSMB7;CUL1
KEAP1-NFE2L2 Pathway R-HSA-9755511	Reactome	2/100	0.0330569	0.132617	7.36364	25.1065	PSMB7;CUL1
TP53 Regulates Transcription Of Caspase Activators And Caspases R-HSA-6803207	Reactome	1/12	0.0336779	0.133537	32.3571	109.72	NLRC4
Antigen processing-Cross Presentation R-HSA-1236975	Reactome	2/104	0.0355118	0.13919	7.07344	23.6104	PSMB7;HLA-B
Inhibition Of Replication Initiation Of Damaged DNA By RB1/E2F1 R-HSA-113501	Reactome	1/13	0.0364336	0.14118	29.6592	98.2392	E2F1
Signaling By B Cell Receptor (BCR) R-HSA-983705	Reactome	2/109	0.0386767	0.145749	6.74121	21.9259	PSMB7;CUL1
TP53 Regulates Transcription Of Genes Involved In G1 Cell Cycle Arrest R-HSA-6804116	Reactome	1/14	0.0391815	0.145749	27.3764	88.6871	E2F1
DCC Mediated Attractive Signaling R-HSA-418885	Reactome	1/14	0.0391815	0.145749	27.3764	88.6871	DCC
Assembly Of Pre-Replicative Complex R-HSA-68867	Reactome	2/110	0.0393223	0.145749	6.67845	21.6112	PSMB7;ANAPC4
Mitotic Prophase R-HSA-68875	Reactome	2/112	0.0406257	0.147457	6.55636	21.0024	NEK6;NEK7
Phase 2 - Plateau Phase R-HSA-5576893	Reactome	1/15	0.0419217	0.147457	25.4196	80.6299	CACNA1C
Prolactin Receptor Signaling R-HSA-1170546	Reactome	1/15	0.0419217	0.147457	25.4196	80.6299	CUL1
ERBB2 Regulates Cell Motility R-HSA-6785631	Reactome	1/15	0.0419217	0.147457	25.4196	80.6299	MEMO1
Interleukin-1 Signaling R-HSA-9020702	Reactome	2/114	0.0419454	0.147457	6.43864	20.4194	PSMB7;CUL1
TCR Signaling R-HSA-202403	Reactome	2/116	0.0432811	0.150021	6.32504	19.8609	PSMB7;CUL1
Transcription Of E2F Targets Under Negative Control By P107 (RBL1) And P130 (RBL2) In Complex With HDAC1 R-HSA-1362300	Reactome	1/16	0.0446543	0.150021	23.7238	73.7527	E2F1
Cell-extracellular Matrix Interactions R-HSA-446353	Reactome	1/16	0.0446543	0.150021	23.7238	73.7527	ARHGEF6
MAP3K8 (TPL2)-dependent MAPK1/3 Activation R-HSA-5684264	Reactome	1/16	0.0446543	0.150021	23.7238	73.7527	CUL1
Transcriptional Regulation By RUNX2 R-HSA-8878166	Reactome	2/119	0.0453143	0.150021	6.16193	19.0658	PSMB7;CUL1
RHO GTPases Activate Formins R-HSA-5663220	Reactome	2/119	0.0453143	0.150021	6.16193	19.0658	DIAPH3;SCAI
Aberrant Regulation Of Mitotic G1/S Transition In Cancer Due To RB1 Defects R-HSA-9659787	Reactome	1/17	0.0473792	0.15387	22.24	67.8223	E2F1
Zinc Transporters R-HSA-435354	Reactome	1/17	0.0473792	0.15387	22.24	67.8223	SLC30A6
DNA Replication Pre-Initiation R-HSA-69002	Reactome	2/127	0.0509047	0.163175	5.76524	17.1677	PSMB7;ANAPC4
Gene Expression (Transcription) R-HSA-74160	Reactome	8/1449	0.0519752	0.163175	2.09628	6.19866	PSMB7;ZFHX3;CUL1;E2F1;DPY30;ANAPC4;LDB2;NLRC4
Transcription Of E2F Targets Under Negative Control By DREAM Complex R-HSA-1362277	Reactome	1/19	0.0528061	0.163175	19.7669	58.1369	E2F1
Nuclear Events Stimulated By ALK Signaling In Cancer R-HSA-9725371	Reactome	1/19	0.0528061	0.163175	19.7669	58.1369	CUL1
Fc Epsilon Receptor (FCERI) Signaling R-HSA-2454202	Reactome	2/130	0.0530623	0.163175	5.62926	16.5291	PSMB7;CUL1
Aberrant Regulation Of Mitotic Exit In Cancer Due To RB1 Defects R-HSA-9687136	Reactome	1/20	0.0555082	0.163175	18.7256	54.1398	ANAPC4
G Beta:Gamma Signaling Thru CDC42 R-HSA-8964616	Reactome	1/20	0.0555082	0.163175	18.7256	54.1398	ARHGEF6
Phosphorylation Of APC/C R-HSA-176412	Reactome	1/20	0.0555082	0.163175	18.7256	54.1398	ANAPC4
Chondroitin Sulfate Biosynthesis R-HSA-2022870	Reactome	1/20	0.0555082	0.163175	18.7256	54.1398	CHST9
Conversion From APC/C:Cdc20 To APC/C:Cdh1 In Late Anaphase R-HSA-176407	Reactome	1/20	0.0555082	0.163175	18.7256	54.1398	ANAPC4
Signal Transduction By L1 R-HSA-445144	Reactome	1/20	0.0555082	0.163175	18.7256	54.1398	NCAM1
Signaling By Hedgehog R-HSA-5358351	Reactome	2/135	0.0567297	0.165135	5.41627	15.5418	PSMB7;CUL1
Antigen Processing: Ubiquitination And Proteasome Degradation R-HSA-983168	Reactome	3/307	0.0571434	0.165135	3.589	10.2724	PSMB7;CUL1;ANAPC4
Inactivation Of APC/C Via Direct Inhibition Of APC/C Complex R-HSA-141430	Reactome	1/21	0.0582027	0.165393	17.7884	50.5871	ANAPC4
Inflammasomes R-HSA-622312	Reactome	1/21	0.0582027	0.165393	17.7884	50.5871	NLRC4
Common Pathway Of Fibrin Clot Formation R-HSA-140875	Reactome	1/22	0.0608896	0.169791	16.9405	47.4112	F13B
E2F Mediated Regulation Of DNA Replication R-HSA-113510	Reactome	1/22	0.0608896	0.169791	16.9405	47.4112	E2F1
C-type Lectin Receptors (CLRs) R-HSA-5621481	Reactome	2/141	0.0612444	0.169791	5.1809	14.4697	PSMB7;CUL1
Telomere Extension By Telomerase R-HSA-171319	Reactome	1/23	0.063569	0.17204	16.1696	44.5575	PPP6C
RHOBTB1 GTPase Cycle R-HSA-9013422	Reactome	1/23	0.063569	0.17204	16.1696	44.5575	RBMX
RHOBTB2 GTPase Cycle R-HSA-9013418	Reactome	1/23	0.063569	0.17204	16.1696	44.5575	RBMX
APC/C:Cdc20 Mediated Degradation Of Cyclin B R-HSA-174048	Reactome	1/24	0.0662409	0.17786	15.4658	41.9813	ANAPC4
CDC42 GTPase Cycle R-HSA-9013148	Reactome	2/149	0.0674487	0.179688	4.89697	13.2041	DIAPH3;ARHGEF6
Interleukin-1 Family Signaling R-HSA-446652	Reactome	2/152	0.0698275	0.184583	4.7983	12.7718	PSMB7;CUL1
APC-Cdc20 Mediated Degradation Of Nek2A R-HSA-179409	Reactome	1/26	0.0715623	0.184869	14.2271	37.5196	ANAPC4
Caspase Activation Via Extrinsic Apoptotic Signaling Pathway R-HSA-5357769	Reactome	1/26	0.0715623	0.184869	14.2271	37.5196	DCC
Metal Ion SLC Transporters R-HSA-425410	Reactome	1/26	0.0715623	0.184869	14.2271	37.5196	SLC30A6
G0 And Early G1 R-HSA-1538133	Reactome	1/27	0.0742118	0.188852	13.6793	35.5775	E2F1
Insulin Processing R-HSA-264876	Reactome	1/27	0.0742118	0.188852	13.6793	35.5775	SLC30A6
Adrenaline,noradrenaline Inhibits Insulin Secretion R-HSA-400042	Reactome	1/28	0.0768538	0.1927	13.172	33.7973	CACNA1C
Antigen Presentation: Folding, Assembly, Peptide Loading Of Class I MHC R-HSA-983170	Reactome	1/28	0.0768538	0.1927	13.172	33.7973	HLA-B
G1/S-Specific Transcription R-HSA-69205	Reactome	1/29	0.0794885	0.197851	12.7009	32.1605	E2F1
Cellular Senescence R-HSA-2559583	Reactome	2/165	0.0804449	0.198781	4.41272	11.1208	E2F1;ANAPC4
Activation Of BH3-only Proteins R-HSA-114452	Reactome	1/30	0.0821157	0.200023	12.2623	30.6512	E2F1
Regulation Of Expression Of SLITs And ROBOs R-HSA-9010553	Reactome	2/167	0.082121	0.200023	4.35879	10.8951	PSMB7;LDB2
Developmental Biology R-HSA-1266738	Reactome	6/1073	0.0839471	0.202062	2.08126	5.15647	PSMB7;DCC;E2F1;NCAM1;LDB2;CACNA1C
Separation Of Sister Chromatids R-HSA-2467813	Reactome	2/170	0.0846554	0.202062	4.2803	10.5688	PSMB7;ANAPC4
Sealing Of Nuclear Envelope (NE) By ESCRT-III R-HSA-9668328	Reactome	1/31	0.0847356	0.202062	11.853	29.2557	SPAST
G-protein Beta:Gamma Signaling R-HSA-397795	Reactome	1/32	0.0873482	0.205419	11.47	27.9623	ARHGEF6
Phase 0 - Rapid Depolarisation R-HSA-5576892	Reactome	1/32	0.0873482	0.205419	11.47	27.9623	CACNA1C
Oncogene Induced Senescence R-HSA-2559585	Reactome	1/33	0.0899534	0.210097	11.111	26.7606	E2F1
RAC1 GTPase Cycle R-HSA-9013149	Reactome	2/178	0.0915288	0.212322	4.08409	9.76548	DIAPH3;ARHGEF6
Transcriptional Regulation By E2F6 R-HSA-8953750	Reactome	1/34	0.0925513	0.213243	10.7738	25.6416	E2F1
G2/M Transition R-HSA-69275	Reactome	2/182	0.0950257	0.214857	3.99253	9.39684	PSMB7;CUL1
Cellular Response To Chemical Stress R-HSA-9711123	Reactome	2/182	0.0950257	0.214857	3.99253	9.39684	PSMB7;CUL1
RHOBTB GTPase Cycle R-HSA-9706574	Reactome	1/35	0.0951419	0.214857	10.4564	24.5975	RBMX
Mitotic Prometaphase R-HSA-68877	Reactome	2/186	0.098561	0.221114	3.90494	9.04806	NEK6;NEK7
Formation Of Fibrin Clot (Clotting Cascade) R-HSA-140877	Reactome	1/37	0.100301	0.222096	9.8745	22.7072	F13B
Defective B3GALTL Causes PpS R-HSA-5083635	Reactome	1/37	0.100301	0.222096	9.8745	22.7072	SPON1
O-glycosylation Of TSR Domain-Containing Proteins R-HSA-5173214	Reactome	1/38	0.10287	0.226315	9.60714	21.8494	SPON1
Transcriptional Regulation By VENTX R-HSA-8853884	Reactome	1/39	0.105432	0.228996	9.35385	21.0433	ANAPC4
RHOU GTPase Cycle R-HSA-9013420	Reactome	1/39	0.105432	0.228996	9.35385	21.0433	ARHGEF6
Carboxyterminal Post-Translational Modifications Of Tubulin R-HSA-8955332	Reactome	1/41	0.110534	0.236554	8.88527	19.5692	AGBL5
Signaling By Rho GTPases R-HSA-194315	Reactome	4/644	0.111014	0.236554	2.2763	5.00354	DIAPH3;RBMX;SCAI;ARHGEF6
Interferon Signaling R-HSA-913531	Reactome	2/200	0.111219	0.236554	3.62626	7.9642	HLA-B;NCAM1
RHOF GTPase Cycle R-HSA-9035034	Reactome	1/42	0.113074	0.236554	8.66812	18.894	DIAPH3
RND1 GTPase Cycle R-HSA-9696273	Reactome	1/42	0.113074	0.236554	8.66812	18.894	RBMX
RND3 GTPase Cycle R-HSA-9696264	Reactome	1/42	0.113074	0.236554	8.66812	18.894	RBMX
RND2 GTPase Cycle R-HSA-9696270	Reactome	1/43	0.115607	0.238921	8.46131	18.2558	RBMX
DAP12 Interactions R-HSA-2172127	Reactome	1/43	0.115607	0.238921	8.46131	18.2558	HLA-B
TP53 Regulates Transcription Of Cell Death Genes R-HSA-5633008	Reactome	1/44	0.118133	0.242122	8.26412	17.6517	NLRC4
Signaling By Rho GTPases, Miro GTPases And RHOBTB3 R-HSA-9716542	Reactome	4/660	0.118576	0.242122	2.21894	4.73123	DIAPH3;RBMX;SCAI;ARHGEF6
Regulation Of Complement Cascade R-HSA-977606	Reactome	1/45	0.120652	0.244895	8.07589	17.0793	CFHR4
PKMTs Methylate Histone Lysines R-HSA-3214841	Reactome	1/47	0.125668	0.248001	7.72399	16.0204	DPY30
Cross-presentation Of Soluble Exogenous Antigens (Endosomes) R-HSA-1236978	Reactome	1/48	0.128166	0.248001	7.55927	15.53	PSMB7
Retrograde Transport At Trans-Golgi-Network R-HSA-6811440	Reactome	1/48	0.128166	0.248001	7.55927	15.53	RABEPK
NOTCH1 Intracellular Domain Regulates Transcription R-HSA-2122947	Reactome	1/48	0.128166	0.248001	7.55927	15.53	CUL1
TP53 Regulates Transcription Of Cell Cycle Genes R-HSA-6791312	Reactome	1/49	0.130657	0.248001	7.40141	15.0632	E2F1
Regulation Of Activated PAK-2p34 By Proteasome Mediated Degradation R-HSA-211733	Reactome	1/49	0.130657	0.248001	7.40141	15.0632	PSMB7
Signaling By ERBB2 R-HSA-1227986	Reactome	1/49	0.130657	0.248001	7.40141	15.0632	MEMO1
Netrin-1 Signaling R-HSA-373752	Reactome	1/49	0.130657	0.248001	7.40141	15.0632	DCC
RHO GTPase Cycle R-HSA-9012999	Reactome	3/441	0.130938	0.248001	2.474	5.02972	DIAPH3;RBMX;ARHGEF6
Chondroitin Sulfate/Dermatan Sulfate Metabolism R-HSA-1793185	Reactome	1/50	0.133141	0.248001	7.25	14.6185	CHST9
Regulation Of Ornithine Decarboxylase (ODC) R-HSA-350562	Reactome	1/50	0.133141	0.248001	7.25	14.6185	PSMB7
Extension Of Telomeres R-HSA-180786	Reactome	1/50	0.133141	0.248001	7.25	14.6185	PPP6C
Autodegradation Of E3 Ubiquitin Ligase COP1 R-HSA-349425	Reactome	1/51	0.135617	0.248001	7.10464	14.1945	PSMB7
Ubiquitin Mediated Degradation Of Phosphorylated Cdc25A R-HSA-69601	Reactome	1/51	0.135617	0.248001	7.10464	14.1945	PSMB7
Ubiquitin-dependent Degradation Of Cyclin D R-HSA-75815	Reactome	1/51	0.135617	0.248001	7.10464	14.1945	PSMB7
Vpu Mediated Degradation Of CD4 R-HSA-180534	Reactome	1/51	0.135617	0.248001	7.10464	14.1945	PSMB7
RHOD GTPase Cycle R-HSA-9013405	Reactome	1/52	0.138087	0.248001	6.96499	13.7898	DIAPH3
Regulation Of Apoptosis R-HSA-169911	Reactome	1/52	0.138087	0.248001	6.96499	13.7898	PSMB7
Cytokine Signaling In Immune System R-HSA-1280215	Reactome	4/702	0.139465	0.248001	2.08088	4.09921	PSMB7;HLA-B;CUL1;NCAM1
Nucleotide-binding Domain, Leucine Rich Repeat Containing NLR Signaling Pathways R-HSA-168643	Reactome	1/53	0.14055	0.248001	6.8307	13.4032	NLRC4
Vif-mediated Degradation Of APOBEC3G R-HSA-180585	Reactome	1/53	0.14055	0.248001	6.8307	13.4032	PSMB7
Transport Of Small Molecules R-HSA-382551	Reactome	4/706	0.141529	0.248001	2.06859	4.04461	SLC9A2;SLC30A6;PSMB7;CUL1
AUF1 (hnRNP D0) Binds And Destabilizes mRNA R-HSA-450408	Reactome	1/54	0.143006	0.248001	6.70148	13.0335	PSMB7
RHOJ GTPase Cycle R-HSA-9013409	Reactome	1/54	0.143006	0.248001	6.70148	13.0335	DIAPH3
Regulation Of RUNX3 Expression And Activity R-HSA-8941858	Reactome	1/54	0.143006	0.248001	6.70148	13.0335	PSMB7
Degradation Of AXIN R-HSA-4641257	Reactome	1/54	0.143006	0.248001	6.70148	13.0335	PSMB7
Hh Mutants Are Degraded By ERAD R-HSA-5362768	Reactome	1/55	0.145455	0.248001	6.57705	12.6798	PSMB7
Intrinsic Pathway For Apoptosis R-HSA-109606	Reactome	1/55	0.145455	0.248001	6.57705	12.6798	E2F1
Complement Cascade R-HSA-166658	Reactome	1/55	0.145455	0.248001	6.57705	12.6798	CFHR4
Degradation Of DVL R-HSA-4641258	Reactome	1/55	0.145455	0.248001	6.57705	12.6798	PSMB7
Signaling By ALK Fusions And Activated Point Mutants R-HSA-9725370	Reactome	1/55	0.145455	0.248001	6.57705	12.6798	CUL1
ECM Proteoglycans R-HSA-3000178	Reactome	1/55	0.145455	0.248001	6.57705	12.6798	NCAM1
Neddylation R-HSA-8951664	Reactome	2/237	0.146478	0.248438	3.04959	5.8579	PSMB7;CUL1
Stabilization Of P53 R-HSA-69541	Reactome	1/56	0.147897	0.248438	6.45714	12.3411	PSMB7
E3 Ubiquitin Ligases Ubiquitinate Target Proteins R-HSA-8866654	Reactome	1/56	0.147897	0.248438	6.45714	12.3411	HLA-B
Cellular Responses To Stress R-HSA-2262752	Reactome	4/722	0.14991	0.248799	2.02081	3.83494	PSMB7;CUL1;E2F1;ANAPC4
NRAGE Signals Death Thru JNK R-HSA-193648	Reactome	1/57	0.150332	0.248799	6.34152	12.0166	ARHGEF6
Hh Mutants Abrogate Ligand Secretion R-HSA-5387390	Reactome	1/58	0.152761	0.248799	6.22995	11.7053	PSMB7
Constitutive Signaling By NOTCH1 HD+PEST Domain Mutants R-HSA-2894862	Reactome	1/58	0.152761	0.248799	6.22995	11.7053	CUL1
Metabolism Of Polyamines R-HSA-351202	Reactome	1/58	0.152761	0.248799	6.22995	11.7053	PSMB7
Role Of GTSE1 In G2/M Progression After G2 Checkpoint R-HSA-8852276	Reactome	1/59	0.155182	0.248799	6.12223	11.4067	PSMB7
Transcriptional Regulation Of Granulopoiesis R-HSA-9616222	Reactome	1/59	0.155182	0.248799	6.12223	11.4067	E2F1
RHOQ GTPase Cycle R-HSA-9013406	Reactome	1/59	0.155182	0.248799	6.12223	11.4067	DIAPH3
Iron Uptake And Transport R-HSA-917937	Reactome	1/59	0.155182	0.248799	6.12223	11.4067	CUL1
Adaptive Immune System R-HSA-1280218	Reactome	4/733	0.155783	0.248799	1.98918	3.69846	PSMB7;HLA-B;CUL1;ANAPC4
SLC-mediated Transmembrane Transport R-HSA-425407	Reactome	2/247	0.156376	0.248799	2.92364	5.42479	SLC9A2;SLC30A6
Cellular Responses To Stimuli R-HSA-8953897	Reactome	4/736	0.1574	0.248799	1.98072	3.66228	PSMB7;CUL1;E2F1;ANAPC4
Defective CFTR Causes Cystic Fibrosis R-HSA-5678895	Reactome	1/60	0.157597	0.248799	6.01816	11.1198	PSMB7
Pre-NOTCH Transcription And Translation R-HSA-1912408	Reactome	1/62	0.162407	0.25288	5.82026	10.5792	E2F1
Asymmetric Localization Of PCP Proteins R-HSA-4608870	Reactome	1/62	0.162407	0.25288	5.82026	10.5792	PSMB7
MAP Kinase Activation R-HSA-450294	Reactome	1/62	0.162407	0.25288	5.82026	10.5792	CUL1
Oxygen-dependent Proline Hydroxylation Of Hypoxia-inducible Factor Alpha R-HSA-1234176	Reactome	1/64	0.167189	0.25797	5.63492	10.0788	PSMB7
Hedgehog Ligand Biogenesis R-HSA-5358346	Reactome	1/64	0.167189	0.25797	5.63492	10.0788	PSMB7
p53-Dependent G1 DNA Damage Response R-HSA-69563	Reactome	1/65	0.16957	0.259298	5.5466	9.84237	PSMB7
Regulation Of RAS By GAPs R-HSA-5658442	Reactome	1/65	0.16957	0.259298	5.5466	9.84237	PSMB7
Innate Immune System R-HSA-168249	Reactome	5/1035	0.171396	0.259439	1.76559	3.11411	PSMB7;CFHR4;HLA-B;CUL1;NLRC4
COPII-mediated Vesicle Transport R-HSA-204005	Reactome	1/66	0.171945	0.259439	5.46099	9.61452	PPP6C
RUNX1 Regulates Genes Involved In Megakaryocyte Differentiation And Platelet Function R-HSA-8936459	Reactome	1/66	0.171945	0.259439	5.46099	9.61452	DPY30
G1/S DNA Damage Checkpoints R-HSA-69615	Reactome	1/67	0.174312	0.260704	5.37798	9.39482	PSMB7
Regulation Of PTEN Stability And Activity R-HSA-8948751	Reactome	1/67	0.174312	0.260704	5.37798	9.39482	PSMB7
RHO GTPase Effectors R-HSA-195258	Reactome	2/269	0.178574	0.262011	2.67974	4.61652	DIAPH3;SCAI
RHOB GTPase Cycle R-HSA-9013026	Reactome	1/69	0.179028	0.262011	5.21928	8.97826	DIAPH3
Interleukin-17 Signaling R-HSA-448424	Reactome	1/69	0.179028	0.262011	5.21928	8.97826	CUL1
Circadian Clock R-HSA-400253	Reactome	1/69	0.179028	0.262011	5.21928	8.97826	CUL1
Diseases Associated With O-glycosylation Of Proteins R-HSA-3906995	Reactome	1/69	0.179028	0.262011	5.21928	8.97826	SPON1
RAF/MAP Kinase Cascade R-HSA-5673001	Reactome	2/271	0.180618	0.262088	2.65955	4.55148	PSMB7;NCAM1
Cell Cycle Checkpoints R-HSA-69620	Reactome	2/271	0.180618	0.262088	2.65955	4.55148	PSMB7;ANAPC4
Interferon Alpha/Beta Signaling R-HSA-909733	Reactome	1/72	0.186052	0.268716	4.99799	8.40527	HLA-B
MAPK1/MAPK3 Signaling R-HSA-5684996	Reactome	2/277	0.186769	0.268716	2.60073	4.36372	PSMB7;NCAM1
RHOC GTPase Cycle R-HSA-9013106	Reactome	1/73	0.18838	0.268716	4.92832	8.22682	DIAPH3
Cellular Response To Hypoxia R-HSA-1234174	Reactome	1/73	0.18838	0.268716	4.92832	8.22682	PSMB7
RHOG GTPase Cycle R-HSA-9013408	Reactome	1/74	0.190702	0.268716	4.86057	8.05418	DIAPH3
Cell Death Signaling Via NRAGE, NRIF And NADE R-HSA-204998	Reactome	1/74	0.190702	0.268716	4.86057	8.05418	ARHGEF6
Signaling By NOTCH1 R-HSA-1980143	Reactome	1/74	0.190702	0.268716	4.86057	8.05418	CUL1
Nuclear Envelope (NE) Reassembly R-HSA-2995410	Reactome	1/75	0.193017	0.270859	4.79464	7.88709	SPAST
Protein Ubiquitination R-HSA-8852135	Reactome	1/76	0.195325	0.272975	4.73048	7.72529	HLA-B
ABC Transporter Disorders R-HSA-5619084	Reactome	1/77	0.197627	0.27379	4.668	7.56856	PSMB7
Regulation Of Insulin Secretion R-HSA-422356	Reactome	1/77	0.197627	0.27379	4.668	7.56856	CACNA1C
Post-translational Protein Modification R-HSA-597592	Reactome	6/1383	0.199544	0.27379	1.58623	2.55656	AGBL5;PPP6C;PSMB7;SPON1;HLA-B;CUL1
G Alpha (12/13) Signaling Events R-HSA-416482	Reactome	1/78	0.199923	0.27379	4.60714	7.41669	ARHGEF6
Pre-NOTCH Expression And Processing R-HSA-1912422	Reactome	1/78	0.199923	0.27379	4.60714	7.41669	E2F1
Signaling By WNT R-HSA-195721	Reactome	2/294	0.204354	0.278738	2.4472	3.88591	PSMB7;CUL1
Senescence-Associated Secretory Phenotype (SASP) R-HSA-2559582	Reactome	1/81	0.206771	0.280912	4.43371	6.98816	ANAPC4
Hedgehog On State R-HSA-5632684	Reactome	1/85	0.215812	0.292032	4.22173	6.47337	PSMB7
Transport Of Bile Salts And Organic Acids, Metal Ions And Amine Compounds R-HSA-425366	Reactome	1/86	0.218057	0.292746	4.17185	6.35372	SLC30A6
Cell Junction Organization R-HSA-446728	Reactome	1/86	0.218057	0.292746	4.17185	6.35372	ARHGEF6
RAC2 GTPase Cycle R-HSA-9013404	Reactome	1/87	0.220295	0.29344	4.12313	6.23742	DIAPH3
Regulation Of PLK1 Activity At G2/M Transition R-HSA-2565942	Reactome	1/87	0.220295	0.29344	4.12313	6.23742	CUL1
PCP/CE Pathway R-HSA-4086400	Reactome	1/88	0.222527	0.294115	4.07553	6.12434	PSMB7
Regulation Of mRNA Stability By Proteins That Bind AU-rich Elements R-HSA-450531	Reactome	1/88	0.222527	0.294115	4.07553	6.12434	PSMB7
Peptide Hormone Metabolism R-HSA-2980736	Reactome	1/89	0.224752	0.29591	4.02902	6.01434	SLC30A6
MAPK6/MAPK4 Signaling R-HSA-5687128	Reactome	1/90	0.226972	0.297682	3.98355	5.90732	PSMB7
MAPK Family Signaling Cascades R-HSA-5683057	Reactome	2/318	0.22948	0.299819	2.25857	3.32448	PSMB7;NCAM1
Telomere Maintenance R-HSA-157579	Reactome	1/92	0.231392	0.301162	3.8956	5.70178	PPP6C
Oxidative Stress Induced Senescence R-HSA-2559580	Reactome	1/93	0.233592	0.301723	3.85307	5.60304	E2F1
RAC3 GTPase Cycle R-HSA-9013423	Reactome	1/93	0.233592	0.301723	3.85307	5.60304	DIAPH3
UCH Proteinases R-HSA-5689603	Reactome	1/95	0.237975	0.305073	3.77071	5.41319	PSMB7
P75 NTR Receptor-Mediated Signaling R-HSA-193704	Reactome	1/95	0.237975	0.305073	3.77071	5.41319	ARHGEF6
MyD88 Cascade Initiated On Plasma Membrane R-HSA-975871	Reactome	1/96	0.240157	0.306718	3.73083	5.32188	CUL1
Anchoring Of Basal Body To Plasma Membrane R-HSA-5620912	Reactome	1/97	0.242333	0.308342	3.69178	5.23288	CEP162
L1CAM Interactions R-HSA-373760	Reactome	1/99	0.246667	0.312689	3.61607	5.06148	NCAM1
TRAF6 Mediated Induction Of NFkB And MAP Kinases Upon TLR7/8 Or 9 Activation R-HSA-975138	Reactome	1/101	0.250976	0.316974	3.54339	4.89838	CUL1
ABC-family Proteins Mediated Transport R-HSA-382556	Reactome	1/102	0.253122	0.317333	3.50813	4.81977	PSMB7
MyD88 Dependent Cascade Initiated On Endosome R-HSA-975155	Reactome	1/102	0.253122	0.317333	3.50813	4.81977	CUL1
Toll Like Receptor 3 (TLR3) Cascade R-HSA-168164	Reactome	1/103	0.255261	0.317679	3.47356	4.74304	CUL1
Toll Like Receptor 7/8 (TLR7/8) Cascade R-HSA-168181	Reactome	1/103	0.255261	0.317679	3.47356	4.74304	CUL1
Transport Of Inorganic Cations/Anions And Amino Acids/Oligopeptides R-HSA-425393	Reactome	1/104	0.257395	0.319169	3.43967	4.66813	SLC9A2
Integration Of Energy Metabolism R-HSA-163685	Reactome	1/105	0.259522	0.320642	3.40642	4.59497	CACNA1C
Toll Like Receptor 9 (TLR9) Cascade R-HSA-168138	Reactome	1/106	0.261644	0.322096	3.37381	4.52351	CUL1
O-linked Glycosylation R-HSA-5173105	Reactome	1/107	0.263759	0.322372	3.34181	4.4537	SPON1
MyD88-independent TLR4 Cascade R-HSA-166166	Reactome	1/107	0.263759	0.322372	3.34181	4.4537	CUL1
Signal Transduction R-HSA-162582	Reactome	9/2465	0.265132	0.322893	1.33502	1.77228	PSMB7;DIAPH3;CUL1;E2F1;NCAM1;MEMO1;RBMX;SCAI;ARHGEF6
Transcriptional Regulation By TP53 R-HSA-3700989	Reactome	2/354	0.267529	0.324653	2.02386	2.66852	E2F1;NLRC4
Mitotic Spindle Checkpoint R-HSA-69618	Reactome	1/110	0.27007	0.326574	3.24934	4.25363	ANAPC4
MyD88:MAL(TIRAP) Cascade Initiated On Plasma Membrane R-HSA-166058	Reactome	1/112	0.274248	0.330454	3.19048	4.12759	CUL1
Chromosome Maintenance R-HSA-73886	Reactome	1/118	0.286641	0.34417	3.02595	3.781	PPP6C
Glycosaminoglycan Metabolism R-HSA-1630316	Reactome	1/120	0.290725	0.345846	2.97479	3.67499	CHST9
Cell-Cell Communication R-HSA-1500931	Reactome	1/120	0.290725	0.345846	2.97479	3.67499	ARHGEF6
Metabolism Of Proteins R-HSA-392499	Reactome	7/1890	0.291079	0.345846	1.34275	1.65717	AGBL5;PPP6C;SLC30A6;PSMB7;SPON1;HLA-B;CUL1
SARS-CoV-2 Activates/Modulates Innate And Adaptive Immune Responses R-HSA-9705671	Reactome	1/121	0.292759	0.346634	2.94985	3.62362	HLA-B
Immunoregulatory Interactions Between A Lymphoid And A non-Lymphoid Cell R-HSA-198933	Reactome	1/123	0.296809	0.350214	2.9012	3.52399	HLA-B
Cardiac Conduction R-HSA-5576891	Reactome	1/126	0.302841	0.356099	2.83114	3.38193	CACNA1C
Host Interactions Of HIV Factors R-HSA-162909	Reactome	1/130	0.310805	0.364208	2.7428	3.20521	PSMB7
Immune System R-HSA-168256	Reactome	7/1943	0.315771	0.368606	1.30216	1.50105	PSMB7;CFHR4;HLA-B;CUL1;ANAPC4;NCAM1;NLRC4
ER To Golgi Anterograde Transport R-HSA-199977	Reactome	1/133	0.31672	0.368606	2.68006	3.08136	PPP6C
PTEN Regulation R-HSA-6807070	Reactome	1/139	0.3284	0.379608	2.56276	2.85369	PSMB7
Death Receptor Signaling R-HSA-73887	Reactome	1/139	0.3284	0.379608	2.56276	2.85369	ARHGEF6
Toll Like Receptor 4 (TLR4) Cascade R-HSA-166016	Reactome	1/140	0.330327	0.380546	2.54419	2.81813	CUL1
Beta-catenin Independent WNT Signaling R-HSA-3858494	Reactome	1/142	0.334166	0.383672	2.50785	2.7489	PSMB7
Diseases Of Glycosylation R-HSA-3781865	Reactome	1/143	0.336077	0.384571	2.49007	2.71521	SPON1
Diseases Of Signal Transduction By Growth Factor Receptors And Second Messengers R-HSA-5663202	Reactome	2/424	0.341302	0.389244	1.68212	1.80826	PSMB7;CUL1
RHOA GTPase Cycle R-HSA-8980692	Reactome	1/147	0.343668	0.390636	2.42136	2.5862	DIAPH3
G2/M Checkpoints R-HSA-69481	Reactome	1/148	0.345552	0.391473	2.40476	2.55533	PSMB7
Signaling By Interleukins R-HSA-449147	Reactome	2/453	0.371317	0.417958	1.57162	1.557	PSMB7;CUL1
Toll-like Receptor Cascades R-HSA-168898	Reactome	1/162	0.371382	0.417958	2.1941	2.17331	CUL1
Disease R-HSA-1643685	Reactome	6/1736	0.374259	0.419251	1.23856	1.21726	PSMB7;SPON1;HLA-B;CUL1;E2F1;ANAPC4
Transport To Golgi And Subsequent Modification R-HSA-948021	Reactome	1/164	0.37499	0.419251	2.16696	2.12548	PPP6C
Neutrophil Degranulation R-HSA-6798695	Reactome	2/468	0.386644	0.430868	1.51986	1.44425	PSMB7;HLA-B
Disorders Of Transmembrane Transporters R-HSA-5619115	Reactome	1/176	0.39621	0.44009	2.01714	1.86749	PSMB7
mRNA Splicing - Major Pathway R-HSA-72163	Reactome	1/181	0.404842	0.446767	1.96062	1.7729	RBMX
Intra-Golgi And Retrograde Golgi-to-ER Traffic R-HSA-6811442	Reactome	1/181	0.404842	0.446767	1.96062	1.7729	RABEPK
Cilium Assembly R-HSA-5617833	Reactome	1/186	0.413352	0.454687	1.90714	1.68488	CEP162
mRNA Splicing R-HSA-72172	Reactome	1/189	0.4184	0.458761	1.87642	1.63496	RBMX
SARS-CoV-2-host Interactions R-HSA-9705683	Reactome	1/196	0.430015	0.468483	1.80842	1.52619	HLA-B
Muscle Contraction R-HSA-397014	Reactome	1/196	0.430015	0.468483	1.80842	1.52619	CACNA1C
TCF Dependent Signaling In Response To WNT R-HSA-201681	Reactome	1/198	0.433291	0.470549	1.78988	1.49696	PSMB7
Ub-specific Processing Proteases R-HSA-5689880	Reactome	1/201	0.438171	0.474338	1.76277	1.45454	PSMB7
HIV Infection R-HSA-162906	Reactome	1/229	0.481772	0.519887	1.54409	1.12763	PSMB7
Chromatin Modifying Enzymes R-HSA-3247509	Reactome	1/238	0.495067	0.532549	1.48478	1.04389	DPY30
Processing Of Capped Intron-Containing Pre-mRNA R-HSA-72203	Reactome	1/242	0.500868	0.537094	1.45984	1.00935	RBMX
Diseases Of Metabolism R-HSA-5668914	Reactome	1/247	0.508027	0.543063	1.42981	0.968294	SPON1
Membrane Trafficking R-HSA-199991	Reactome	2/599	0.512605	0.546244	1.17838	0.78745	PPP6C;RABEPK
PIP3 Activates AKT Signaling R-HSA-1257604	Reactome	1/268	0.537009	0.570468	1.31594	0.818175	PSMB7
Vesicle-mediated Transport R-HSA-5653656	Reactome	2/637	0.54598	0.576735	1.10568	0.669129	PPP6C;RABEPK
Organelle Biogenesis And Maintenance R-HSA-1852241	Reactome	1/275	0.546292	0.576735	1.28187	0.77502	CEP162
Deubiquitination R-HSA-5688426	Reactome	1/279	0.551514	0.580451	1.26317	0.751696	PSMB7
Asparagine N-linked Glycosylation R-HSA-446203	Reactome	1/282	0.555392	0.582291	1.24949	0.734803	PPP6C
SARS-CoV-2 Infection R-HSA-9694516	Reactome	1/283	0.556677	0.582291	1.245	0.729282	HLA-B
Metabolism Of Carbohydrates R-HSA-71387	Reactome	1/285	0.559237	0.583179	1.2361	0.718402	CHST9
Extracellular Matrix Organization R-HSA-1474244	Reactome	1/291	0.566828	0.589294	1.21016	0.687006	NCAM1
Metabolism Of RNA R-HSA-8953854	Reactome	2/666	0.570394	0.591198	1.05581	0.592759	PSMB7;RBMX
Intracellular Signaling By Second Messengers R-HSA-9006925	Reactome	1/306	0.585251	0.604759	1.14977	0.615947	PSMB7
Metabolism Of Amino Acids And Derivatives R-HSA-71291	Reactome	1/364	0.649515	0.669137	0.963203	0.415651	PSMB7
SARS-CoV Infections R-HSA-9679506	Reactome	1/369	0.654573	0.672317	0.949874	0.402531	HLA-B
Expression And Translocation Of Olfactory Receptors R-HSA-9752946	Reactome	1/393	0.67787	0.694155	0.890625	0.346275	LDB2
Olfactory Signaling Pathway R-HSA-381753	Reactome	1/401	0.685287	0.69965	0.872455	0.329716	LDB2
Signaling By Receptor Tyrosine Kinases R-HSA-9006934	Reactome	1/496	0.761516	0.775155	0.701587	0.191143	MEMO1
Infectious Disease R-HSA-5663205	Reactome	2/961	0.766271	0.777674	0.719841	0.191635	PSMB7;HLA-B
Hemostasis R-HSA-109582	Reactome	1/576	0.811389	0.82102	0.601491	0.125716	F13B
Sensory Perception R-HSA-9709957	Reactome	1/616	0.832327	0.838721	0.561208	0.102999	LDB2
GPCR Downstream Signaling R-HSA-388396	Reactome	1/619	0.833802	0.838721	0.558397	0.101494	ARHGEF6
Signaling By GPCR R-HSA-372790	Reactome	1/689	0.864815	0.867359	0.499766	0.0725856	ARHGEF6
Metabolism R-HSA-1430728	Reactome	3/2049	0.940527	0.940527	0.485962	0.0297967	CHST9;PSMB7;CACNA1C
Cell Cycle WP179	WikiPathways	3/120	0.00486886	0.209736	9.41406	50.1289	CUL1;E2F1;ANAPC4
Notch Signaling Pathway WP61	WikiPathways	2/54	0.0103853	0.209736	13.9098	63.531	MAGEA1;CUL1
Proteasome Degradation WP183	WikiPathways	2/62	0.0135259	0.209736	12.0503	51.8543	PSMB7;HLA-B
TAR Syndrome WP5362	WikiPathways	2/62	0.0135259	0.209736	12.0503	51.8543	ZFHX3;HLA-B
Arrhythmogenic Right Ventricular Cardiomyopathy WP2118	WikiPathways	2/74	0.0189042	0.209736	10.0359	39.826	SGCD;CACNA1C
COVID 19 Thrombosis And Anticoagulation WP4927	WikiPathways	1/7	0.019783	0.209736	59.3363	232.772	F13B
Glucose Metabolism In Triple Negative Breast Cancer Cells WP5211	WikiPathways	1/8	0.0225776	0.209736	50.8571	192.789	HK1
Pancreatic Adenocarcinoma Pathway WP4263	WikiPathways	2/89	0.0266752	0.209736	8.29927	30.0767	E2F1;ARHGEF6
Mammary Gland Development Pathway Involution Stage 4 Of 4 WP2815	WikiPathways	1/10	0.0281433	0.209736	39.5516	141.217	E2F1
Steroid Biosynthesis WP496	WikiPathways	1/10	0.0281433	0.209736	39.5516	141.217	F13B
Glycolysis In Senescence WP5049	WikiPathways	1/11	0.0309145	0.209736	35.5946	123.746	HK1
UDP Derived Sugars Synthesis In Fibroblasts WP5394	WikiPathways	1/11	0.0309145	0.209736	35.5946	123.746	HK1
Aerobic Glycolysis WP4629	WikiPathways	1/12	0.0336779	0.209736	32.3571	109.72	HK1
Lactate Shuttle In Glial Cells WP5314	WikiPathways	1/13	0.0364336	0.209736	29.6592	98.2392	HK1
Androgen Receptor Network In Prostate Cancer WP2263	WikiPathways	2/109	0.0386767	0.209736	6.74121	21.9259	E2F1;F13B
Disorders Of Fructose Metabolism WP5178	WikiPathways	1/14	0.0391815	0.209736	27.3764	88.6871	HK1
H19 Action Rb E2F1 Signaling And CDK Beta Catenin Activity WP3969	WikiPathways	1/14	0.0391815	0.209736	27.3764	88.6871	E2F1
miRNAs Involved In DNA Damage Response WP1545	WikiPathways	1/15	0.0419217	0.211938	25.4196	80.6299	E2F1
Cori Cycle WP1946	WikiPathways	1/17	0.0473792	0.226922	22.24	67.8223	HK1
Blood Clotting Cascade WP272	WikiPathways	1/22	0.0608896	0.270782	16.9405	47.4112	F13B
Hippocampal Synaptogenesis And Neurogenesis WP5231	WikiPathways	1/24	0.0662409	0.270782	15.4658	41.9813	NCAM1
Regulation Of Actin Cytoskeleton WP51	WikiPathways	2/150	0.0682386	0.270782	4.86364	13.0576	DIAPH3;ARHGEF6
Glucuronidation WP698	WikiPathways	1/26	0.0715623	0.270782	14.2271	37.5196	HK1
Sphingolipid Metabolism In Senescence WP5121	WikiPathways	1/28	0.0768538	0.270782	13.172	33.7973	E2F1
Kleefstra Syndrome WP5351	WikiPathways	1/29	0.0794885	0.270782	12.7009	32.1605	DPY30
Hair Follicle Development Organogenesis Part 2 Of 3 WP2839	WikiPathways	1/32	0.0873482	0.270782	11.47	27.9623	NCAM1
Prion Disease Pathway WP3995	WikiPathways	1/32	0.0873482	0.270782	11.47	27.9623	NCAM1
13Q12 12 Copy Number Variation WP5406	WikiPathways	1/32	0.0873482	0.270782	11.47	27.9623	SGCD
Zinc Homeostasis WP3529	WikiPathways	1/36	0.0977253	0.270782	10.1571	23.6214	SLC30A6
Vitamin D Sensitive Calcium Signaling In Depression WP4698	WikiPathways	1/36	0.0977253	0.270782	10.1571	23.6214	CACNA1C
Type II Interferon Signaling WP619	WikiPathways	1/37	0.100301	0.270782	9.8745	22.7072	HLA-B
Photodynamic Therapy Induced HIF 1 Survival Signaling WP3614	WikiPathways	1/37	0.100301	0.270782	9.8745	22.7072	HK1
Effect Of Progerin On Genes Involved In Hutchinson Gilford Progeria Syndrome WP4320	WikiPathways	1/37	0.100301	0.270782	9.8745	22.7072	E2F1
Bladder Cancer WP2828	WikiPathways	1/40	0.107986	0.270782	9.11355	20.2845	E2F1
Glycogen Synthesis And Degradation WP500	WikiPathways	1/40	0.107986	0.270782	9.11355	20.2845	HK1
Nucleotide Binding Oligomerization Domain NOD Pathway WP1433	WikiPathways	1/41	0.110534	0.270782	8.88527	19.5692	NLRC4
Circadian Rhythm Genes WP3594	WikiPathways	2/201	0.112139	0.270782	3.60786	7.89405	ZFHX3;CUL1
Metabolic Reprogramming In Pancreatic Cancer WP5220	WikiPathways	1/42	0.113074	0.270782	8.66812	18.894	HK1
Integrated Cancer Pathway WP1971	WikiPathways	1/44	0.118133	0.273363	8.26412	17.6517	E2F1
Glycolysis And Gluconeogenesis WP534	WikiPathways	1/45	0.120652	0.273363	8.07589	17.0793	HK1
Aryl Hydrocarbon Receptor Pathway WP2586	WikiPathways	1/46	0.123164	0.273363	7.89603	16.5362	E2F1
Synaptic Signaling Pathways Associated With Autism Spectrum Disorder WP4539	WikiPathways	1/50	0.133141	0.284489	7.25	14.6185	CACNA1C
Apoptosis Related Network Due To Altered Notch3 In Ovarian Cancer WP2864	WikiPathways	1/53	0.14055	0.284489	6.8307	13.4032	CUL1
Cardiac Progenitor Differentiation WP2406	WikiPathways	1/53	0.14055	0.284489	6.8307	13.4032	NCAM1
Overlap Between Signal Transduction Pathways Contributing To LMNA Laminopathies WP4879	WikiPathways	1/55	0.145455	0.284489	6.57705	12.6798	E2F1
DNA IR Double Strand Breaks And Cellular Response Via ATM WP3959	WikiPathways	1/55	0.145455	0.284489	6.57705	12.6798	E2F1
Complement And Coagulation Cascades WP558	WikiPathways	1/58	0.152761	0.284489	6.22995	11.7053	F13B
G1 To S Cell Cycle Control WP45	WikiPathways	1/64	0.167189	0.284489	5.63492	10.0788	E2F1
Alzheimer 39 S Disease And miRNA Effects WP2059	WikiPathways	2/260	0.169429	0.284489	2.77449	4.92561	PSMB7;CACNA1C
Alzheimer 39 S Disease WP5124	WikiPathways	2/260	0.169429	0.284489	2.77449	4.92561	PSMB7;CACNA1C
Pathways Affected In Adenoid Cystic Carcinoma WP3651	WikiPathways	1/65	0.16957	0.284489	5.5466	9.84237	FOXP2
Melanoma WP4685	WikiPathways	1/68	0.176674	0.284489	5.29744	9.18286	E2F1
DNA Damage Response WP707	WikiPathways	1/69	0.179028	0.284489	5.21928	8.97826	E2F1
miRNA Regulation Of DNA Damage Response WP1530	WikiPathways	1/69	0.179028	0.284489	5.21928	8.97826	E2F1
Glucocorticoid Receptor Pathway WP2880	WikiPathways	1/70	0.181376	0.284489	5.14337	8.78069	CUL1
Parkin Ubiquitin Proteasomal System Pathway WP2359	WikiPathways	1/71	0.183717	0.284489	5.06964	8.58979	CUL1
Non Small Cell Lung Cancer WP4255	WikiPathways	1/72	0.186052	0.284489	4.99799	8.40527	E2F1
MECP2 And Associated Rett Syndrome WP3584	WikiPathways	1/73	0.18838	0.284489	4.92832	8.22682	E2F1
Head And Neck Squamous Cell Carcinoma WP4674	WikiPathways	1/73	0.18838	0.284489	4.92832	8.22682	E2F1
Chromosomal And Microsatellite Instability In Colorectal Cancer WP4216	WikiPathways	1/73	0.18838	0.284489	4.92832	8.22682	DCC
16P11 2 Proximal Deletion Syndrome WP4949	WikiPathways	1/74	0.190702	0.284489	4.86057	8.05418	BPTF
DNA IR Damage And Cellular Response Via ATR WP4016	WikiPathways	1/81	0.206771	0.301948	4.43371	6.98816	E2F1
Glioblastoma Signaling Pathways WP2261	WikiPathways	1/82	0.209041	0.301948	4.37875	6.85373	E2F1
Acute Viral Myocarditis WP4298	WikiPathways	1/84	0.213562	0.302137	4.27281	6.59649	SGCD
Clear Cell Renal Cell Carcinoma Pathways WP4018	WikiPathways	1/85	0.215812	0.302137	4.22173	6.47337	HK1
Retinoblastoma Gene In Cancer WP2446	WikiPathways	1/87	0.220295	0.30374	4.12313	6.23742	E2F1
TNF Alpha Signaling Pathway WP231	WikiPathways	1/89	0.224752	0.303742	4.02902	6.01434	CUL1
Allograft Rejection WP2328	WikiPathways	1/90	0.226972	0.303742	3.98355	5.90732	HLA-B
Metabolic Epileptic Disorders WP5355	WikiPathways	1/92	0.231392	0.30501	3.8956	5.70178	HK1
Complement System WP2806	WikiPathways	1/95	0.237975	0.30501	3.77071	5.41319	CFHR4
Small Cell Lung Cancer WP4658	WikiPathways	1/95	0.237975	0.30501	3.77071	5.41319	E2F1
Genes Related To Primary Cilium Development Based On CRISPR WP4536	WikiPathways	1/102	0.253122	0.315535	3.50813	4.81977	CEP162
Prader Willi And Angelman Syndrome WP3998	WikiPathways	1/102	0.253122	0.315535	3.50813	4.81977	E2F1
CKAP4 Signaling Pathway Map WP5322	WikiPathways	1/109	0.267972	0.329534	3.2796	4.31881	E2F1
Spinal Cord Injury WP2431	WikiPathways	1/119	0.288686	0.350272	3.00015	3.72744	E2F1
mRNA Processing WP411	WikiPathways	1/125	0.300836	0.360212	2.85412	3.42834	RBMX
Ebola Virus Infection In Host WP4217	WikiPathways	1/129	0.308823	0.362565	2.76437	3.2481	HLA-B
Adipogenesis WP236	WikiPathways	1/131	0.312783	0.362565	2.72157	3.16313	E2F1
TGF Beta Signaling Pathway WP366	WikiPathways	1/132	0.314754	0.362565	2.70065	3.12186	CUL1
Ectoderm Differentiation WP2858	WikiPathways	1/137	0.324528	0.364594	2.60071	2.92679	LDB2
Brain Derived Neurotrophic Factor BDNF Signaling Pathway WP2380	WikiPathways	1/137	0.324528	0.364594	2.60071	2.92679	NCAM1
Endoderm Differentiation WP2853	WikiPathways	1/140	0.330327	0.366582	2.54419	2.81813	BPTF
Calcium Regulation In Cardiac Cells WP536	WikiPathways	1/151	0.351174	0.38193	2.35631	2.46582	CACNA1C
Pleural Mesothelioma WP5087	WikiPathways	2/437	0.354814	0.38193	1.63076	1.68973	CUL1;E2F1
Breast Cancer Pathway WP4262	WikiPathways	1/154	0.356748	0.38193	2.30976	2.38073	E2F1
EGF EGFR Signaling Pathway WP437	WikiPathways	1/159	0.365933	0.387208	2.2361	2.24796	E2F1
Metapathway Biotransformation Phase I And II WP702	WikiPathways	1/184	0.409962	0.428811	1.92818	1.71934	CHST9
Ciliary Landscape WP4352	WikiPathways	1/213	0.457282	0.472871	1.66198	1.30042	NEK7
MAPK Signaling Pathway WP382	WikiPathways	1/246	0.506603	0.517988	1.43571	0.976325	CACNA1C
Nuclear Receptors Meta Pathway WP2882	WikiPathways	1/314	0.594759	0.601367	1.11992	0.581911	CUL1
VEGFA VEGFR2 Signaling WP3888	WikiPathways	1/430	0.710795	0.710795	0.812271	0.277286	LDB2

### Sheet: ST7
Supplementary Table 7. Potential functional variants associated with HFRS at p<5×10-7 in FinnGen. Note: af_alt = alternative allele frequency; af_fin = allele frequency in Finnish; af_nfsee = allele frequency in non-Finnish-non-Swedish-non-Estonian Europeans; gene_in_GWAS_catalog = gene reported in the GWAS Catalog; SNP_in_GWAS_catalog = variant reported in the GWAS Catalog; gene_in_GWAS_catalog = protein available in the UK Biobank Olink proteomics panel.
chr	pos	ref	alt	pval	-log10p	beta	se	af_alt	af_fin	af_nfsee	rsid	gene	variant_type	gene_in_UKBOlinkPanel	gene_in_GWAS_catalog	SNP_in_GWAS_catalog
1	37860982	A	G	4.02e-07	6.3953	-0.0761234	0.015021	0.774178	0.785	0.710181	rs1136990	INPP5B	3_prime_UTR_variant	0	1	0
1	37861775	T	C	4.06e-07	6.39167	-0.0760996	0.015021	0.774177	0.794	0.710399	rs12759400	INPP5B	3_prime_UTR_variant	0	1	0
1	37862310	G	T	4.02e-07	6.39531	-0.0761235	0.015021	0.774178	0.785	0.709466	rs3843	INPP5B	3_prime_UTR_variant	0	1	0
1	37873123	A	G	4.36e-07	6.36055	-0.0758881	0.0150198	0.774173	0.785	0.71039	rs11488569	INPP5B	missense_variant	0	1	0
1	71072260	A	G	1.56e-07	6.80813	0.0689179	0.0131376	0.353483	0.358	0.259325	rs11209745	ZRANB2	splice_region_variant	0	1	0
1	175933460	C	T	1.72e-08	7.76338	-0.0711499	0.0126206	0.525439	0.545	0.497963	rs6680839	.	regulatory_region_variant	0	0	1
1	175933524	A	G	6.26e-07	6.20355	-0.063814	0.0128061	0.409604	0.419	0.422138	rs6693299	.	regulatory_region_variant	0	0	0
1	176207359	G	A	6.63e-09	8.17845	0.0742212	0.0127967	0.40777	0.403	0.345761	rs670143	COP1	5_prime_UTR_variant	0	1	0
1	176252456	T	A	6.67e-09	8.17582	0.0750236	0.0129373	0.380714	0.38	0.3154	rs1858537	.	regulatory_region_variant	0	0	0
1	176375006	C	A	9.16e-09	8.03816	0.0745552	0.012976	0.380324	0.38	0.314246	rs2455769	.	regulatory_region_variant	0	0	0
1	176375048	A	G	9.25e-09	8.03404	0.0745356	0.0129762	0.380336	0.38	0.314304	rs2455768	.	regulatory_region_variant	0	0	0
1	198135342	C	A	5.73e-09	8.24217	0.138597	0.0237952	0.0758541	0.0794	0.0428123	rs16842431	.	regulatory_region_variant	0	0	0
1	198319579	A	G	1.18e-09	8.92929	0.0790402	0.0129928	0.372605	0.39	0.350556	rs6679100	NEK7	3_prime_UTR_variant	1	1	0
1	198359538	A	G	4.01e-09	8.3971	0.0794205	0.013498	0.317976	0.338	0.27717	rs10922407	.	regulatory_region_variant	0	0	0
1	198361019	C	T	7.39e-07	6.13161	0.0944353	0.0190742	0.124507	0.137	0.0975023	rs11588817	.	regulatory_region_variant	0	0	0
1	198361441	C	T	7.29e-07	6.13743	0.0944848	0.0190742	0.124508	0.137	0.0968189	rs1008984	.	regulatory_region_variant	0	0	0
1	198361933	C	T	7.3e-07	6.13697	0.0944806	0.0190741	0.124508	0.137	0.0969624	rs10922409	.	regulatory_region_variant	0	0	0
1	198362200	G	A	7.29e-07	6.1371	0.0944816	0.0190741	0.124508	0.136	0.096828	rs10922410	.	regulatory_region_variant	0	0	0
1	198380954	T	C	1.92e-10	9.7175	0.0848205	0.01332	0.334731	0.353	0.297661	rs6670631	.	regulatory_region_variant	0	0	0
1	198387455	A	G	7.4e-07	6.13087	0.0944461	0.0190777	0.124479	0.137	0.0966907	rs4915282	.	regulatory_region_variant	0	0	0
1	198423204	G	A	7.15e-08	7.1458	0.0704914	0.0130845	0.363963	0.397	0.309974	rs7554576	.	regulatory_region_variant	0	0	0
1	198444212	G	A	3.55e-08	7.45004	0.0746434	0.013542	0.313536	0.333	0.264025	rs4511149	.	regulatory_region_variant	0	0	0
1	198448522	G	C	3.75e-09	8.42623	0.156636	0.0265712	0.0596799	0.0665	0.0315965	rs77953603	.	regulatory_region_variant	0	0	0
1	198449775	G	A	1.55e-07	6.80892	0.0712911	0.0135891	0.309277	0.327	0.256489	rs12045126	.	regulatory_region_variant	0	0	0
1	198461967	T	C	3.04e-08	7.51672	0.153667	0.0277429	0.0544503	0.0613	0.0250185	rs75625866	.	regulatory_region_variant	0	0	0
1	198462843	T	C	1.32e-07	6.88042	0.0717709	0.0136021	0.309192	0.327	0.255317	rs12022258	.	regulatory_region_variant	0	0	0
1	198463981	C	T	2.69e-07	6.57079	0.0675191	0.0131253	0.359751	0.406	0.302938	rs11582742	.	regulatory_region_variant	0	0	0
1	198464169	T	G	1.49e-07	6.82589	0.0714473	0.0136002	0.309366	0.328	0.256059	rs12402152	.	regulatory_region_variant	0	0	0
1	214318943	G	A	2.79e-07	6.55455	0.0956788	0.0186248	0.868791	0.855	0.913834	rs1134647	SMYD2	missense_variant	0	1	0
1	234604395	G	A	4.92e-07	6.30771	0.0700998	0.0139384	0.717476	0.699	0.745611	rs8823	IRF2BP2	3_prime_UTR_variant	0	1	1
1	234605171	C	CAGTTATAAT	5.19e-07	6.28497	0.0699581	0.0139381	0.717494	0.697	0.740489	rs3045215	IRF2BP2	3_prime_UTR_variant	0	1	0
1	234609263	A	G	3.71e-07	6.43035	0.0708471	0.0139377	0.717797	0.697	0.75132	rs7545855	IRF2BP2	missense_variant	0	1	0
1	234616842	G	A	7.39e-07	6.13147	0.0685906	0.0138542	0.712518	0.692	0.745894	rs1887917	.	regulatory_region_variant	0	0	1
1	234619174	T	C	7.39e-07	6.13116	0.0685898	0.0138545	0.712511	0.691	0.746303	rs586560	.	regulatory_region_variant	0	0	0
2	10080263	A	C	6.08e-07	6.2162	0.276062	0.0553375	0.013088	0.0108	0.000812	rs939021187	CYS1	5_prime_UTR_variant	0	1	0
2	10253169	G	A	5.81e-07	6.23584	0.256422	0.0513107	0.0153483	0.0173	0.000185	rs781417735	.	regulatory_region_variant	0	0	0
2	10255312	G	A	6.88e-07	6.16236	0.254988	0.0513602	0.015352	0.0176	0.000185	rs150568059	.	regulatory_region_variant	0	0	0
2	26940176	T	C	1.63e-10	9.78693	0.0836732	0.0130895	0.632763	0.632	0.605662	rs3739085	DPYSL5	splice_region_variant	0	1	0
2	26947602	C	CG	1.52e-10	9.81765	0.0842604	0.0131592	0.643229	0.643	0.621992	rs61089591	DPYSL5	3_prime_UTR_variant	0	1	0
2	26948114	C	T	1.91e-10	9.7193	0.0835814	0.0131241	0.638912	0.639	0.61299	rs13017554	DPYSL5	3_prime_UTR_variant	0	1	0
2	26948377	C	T	5.54e-10	9.25657	-0.0817416	0.0131777	0.353984	0.354	0.374746	rs10181727	DPYSL5	3_prime_UTR_variant	0	1	0
2	26949201	T	C	4.87e-10	9.31223	-0.0819952	0.0131758	0.354144	0.354	0.374445	rs1057115	DPYSL5	3_prime_UTR_variant	0	1	0
2	27026377	A	G	5.18e-09	8.28589	0.0780789	0.0133666	0.666951	0.668	0.624907	rs3754733	MAPRE3	3_prime_UTR_variant	1	1	0
2	27037601	G	A	7.59e-09	8.11952	-0.0810425	0.0140279	0.279985	0.281	0.300185	rs1124649	TMEM214	missense_variant	0	1	1
2	27070282	G	T	1.31e-07	6.88413	0.0696051	0.0131877	0.648303	0.647	0.62331	rs1053609	AGBL5	3_prime_UTR_variant	0	1	0
2	27086791	A	C	1.31e-07	6.88208	0.069613	0.0131914	0.64867	0.647	0.62229	rs6742004	KHK	5_prime_UTR_variant	1	1	0
2	27100517	C	T	1.08e-07	6.96809	-0.0702549	0.0132223	0.349082	0.35	0.366796	rs1131375	CGREF1	missense_variant	1	1	0
2	27101068	G	GC	1.3e-07	6.88534	0.0696206	0.0131894	0.646628	0.646	0.62185	rs34400677	CGREF1	3_prime_UTR_variant	1	1	0
2	27101168	G	A	3.08e-07	6.51143	0.0672706	0.0131427	0.640826	0.639	0.603962	rs1057394	CGREF1	3_prime_UTR_variant	1	1	0
2	27137019	C	T	7.48e-08	7.12592	0.0687432	0.0127795	0.57809	0.584	0.497312	rs11121	PRR30	missense_variant	0	1	1
2	32156040	G	T	1.33e-07	6.87667	-0.0662712	0.0125635	0.49511	0.528	0.426301	rs6709048	SPAST	3_prime_UTR_variant	0	1	0
2	105114291	A	G	4.38e-07	6.35886	0.0672177	0.0133057	0.336334	0.319	0.355757	rs4266037	.	regulatory_region_variant	0	0	0
2	105114417	A	G	4.38e-07	6.35886	0.0672177	0.0133057	0.336334	0.318	0.355942	rs4271787	.	regulatory_region_variant	0	0	0
2	105114528	T	G	4.37e-07	6.35995	0.0672264	0.0133061	0.336361	0.318	0.355068	rs4567954	.	regulatory_region_variant	0	0	0
2	105114707	CTAGGCGCACAGAGACCAGGA	C	4.41e-07	6.35573	0.0672027	0.0133063	0.336314	0.316	0.346616	rs761673259	.	regulatory_region_variant	0	0	0
2	105119379	A	G	3.51e-07	6.45519	0.0679012	0.0133297	0.33448	0.318	0.352632	rs6760606	.	regulatory_region_variant	0	0	0
2	105125673	C	T	7.06e-07	6.15122	0.0660222	0.0133117	0.335726	0.318	0.352342	rs7567068	.	regulatory_region_variant	0	0	0
2	105129075	C	T	7.31e-07	6.13632	0.0663889	0.0134036	0.328735	0.312	0.350111	rs4378828	.	regulatory_region_variant	0	0	0
2	105130337	T	C	4.31e-07	6.36535	0.0672821	0.0133109	0.3359	0.319	0.353458	rs12616980	.	regulatory_region_variant	0	0	0
2	207167072	C	G	3.29e-07	6.48249	-0.068232	0.0133634	0.667463	0.672	0.655249	rs2037893	KLF7	5_prime_UTR_variant	0	1	0
2	215486959	C	T	1.35e-07	6.86953	1.90409	0.36118	0.000325836	0.000863	0.00166082	rs114024885	.	regulatory_region_variant	0	0	0
3	43908680	C	G	8.88e-07	6.05143	-0.0722077	0.0146916	0.240683	0.237	0.219183	rs4682920	.	regulatory_region_variant	0	0	0
3	43913120	G	A	1.27e-07	6.89469	-0.0746611	0.0141337	0.269442	0.275	0.241628	rs13075535	.	regulatory_region_variant	0	0	0
3	43913578	G	A	1.39e-07	6.85795	-0.0744159	0.0141288	0.269323	0.275	0.242099	rs13076333	.	regulatory_region_variant	0	0	0
3	43922107	TACACAC	T	3.72e-07	6.42974	-0.0702953	0.0138298	0.29229	0.3	0.298822	rs930966216	.	regulatory_region_variant	0	0	0
3	43922773	A	G	1.39e-07	6.85586	-0.0742738	0.0141042	0.270445	0.277	0.243158	rs6785433	.	regulatory_region_variant	0	0	0
3	43925093	G	A	1e-07	6.99918	-0.0750757	0.0140951	0.271098	0.278	0.242363	rs11708363	.	regulatory_region_variant	0	0	0
3	43936315	T	C	9.32e-08	7.03066	-0.0752796	0.0140985	0.270856	0.277	0.242682	rs4682706	.	regulatory_region_variant	0	0	0
3	43947856	C	A	1.09e-07	6.96413	-0.0749079	0.0141024	0.270557	0.278	0.245241	rs11130019	.	regulatory_region_variant	0	0	0
3	43948103	C	T	1.16e-07	6.93553	-0.0747346	0.0141017	0.27059	0.278	0.245055	rs9861276	.	regulatory_region_variant	0	0	0
3	43950425	G	A	1.16e-07	6.93644	-0.0747672	0.0141068	0.270462	0.274	0.243971	rs6789126	.	regulatory_region_variant	0	0	0
3	43957619	G	C	4.14e-07	6.38329	-0.0718128	0.0141852	0.265265	0.272	0.244315	rs11720974	.	regulatory_region_variant	0	0	0
3	43960441	C	T	4.16e-07	6.38133	-0.0718004	0.0141851	0.265263	0.272	0.244319	rs6781618	.	regulatory_region_variant	0	0	0
3	43960601	C	T	4.16e-07	6.38106	-0.0717989	0.0141851	0.265263	0.272	0.244225	rs17076255	.	regulatory_region_variant	0	0	0
3	43963243	G	A	4.21e-07	6.37537	-0.0717668	0.0141858	0.265267	0.272	0.244598	rs34019365	.	regulatory_region_variant	0	0	0
3	43963299	G	A	4.21e-07	6.37523	-0.071766	0.0141858	0.265268	0.272	0.244461	rs35711021	.	regulatory_region_variant	0	0	0
3	43963334	A	G	4.21e-07	6.37612	-0.0717715	0.0141858	0.265268	0.272	0.244083	rs35666538	.	regulatory_region_variant	0	0	0
3	43963554	A	T	4.15e-07	6.38203	-0.0718099	0.0141861	0.265273	0.272	0.244175	rs13060222	.	regulatory_region_variant	0	0	0
3	43966465	T	C	4.49e-07	6.34808	-0.07162	0.0141904	0.265278	0.272	0.244783	rs11921942	.	regulatory_region_variant	0	0	0
3	43966521	C	T	4.49e-07	6.34759	-0.0716172	0.0141905	0.265279	0.272	0.244736	rs11917885	.	regulatory_region_variant	0	0	0
3	43967475	G	A	4.61e-07	6.33646	-0.0715536	0.0141917	0.265286	0.272	0.244781	rs13084408	.	regulatory_region_variant	0	0	0
3	43967967	C	T	4.64e-07	6.33353	-0.0715387	0.0141923	0.265289	0.272	0.245471	rs11130020	.	regulatory_region_variant	0	0	0
3	43969561	A	G	4.96e-07	6.30485	-0.0713695	0.0141944	0.265353	0.273	0.244732	rs3843373	.	regulatory_region_variant	0	0	0
3	43978324	A	C	6.39e-07	6.19464	-0.0707763	0.0142147	0.264787	0.272	0.244966	rs28731098	.	regulatory_region_variant	0	0	0
3	43978621	A	G	6.39e-07	6.19428	-0.0707741	0.0142147	0.264787	0.272	0.244781	rs17076273	.	regulatory_region_variant	0	0	0
3	43978745	A	G	6.45e-07	6.19076	-0.0707533	0.014215	0.264776	0.272	0.244868	rs11917515	.	regulatory_region_variant	0	0	0
3	43987023	T	G	6.62e-07	6.17903	-0.0706818	0.0142156	0.264779	0.271	0.244309	rs35872933	.	regulatory_region_variant	0	0	0
3	43991807	C	A	5.61e-07	6.25072	-0.071317	0.0142519	0.263445	0.27	0.244821	rs4682927	.	regulatory_region_variant	0	0	0
3	44004320	T	C	3.77e-07	6.42396	-0.0722902	0.0142294	0.26422	0.272	0.243201	rs3856744	.	regulatory_region_variant	0	0	0
3	44013599	C	T	4.62e-07	6.33561	-0.0717471	0.0142311	0.264144	0.272	0.244364	rs34454748	.	regulatory_region_variant	0	0	0
3	44014425	C	G	4.61e-07	6.3367	-0.0717542	0.0142312	0.264144	0.272	0.245011	rs6762022	.	regulatory_region_variant	0	0	0
3	44016919	G	A	4.68e-07	6.32994	-0.0717213	0.014233	0.26417	0.272	0.24404	rs34585866	.	regulatory_region_variant	0	0	0
3	70526992	T	C	1.56e-07	6.80824	-0.0710784	0.0135493	0.31389	0.313	0.340063	rs7627883	.	regulatory_region_variant	0	0	0
3	70527595	T	C	1.56e-07	6.80824	-0.0710797	0.0135495	0.313884	0.313	0.342159	rs62256300	.	regulatory_region_variant	0	0	0
4	1759816	C	T	5.67e-07	6.24666	0.0748223	0.0149578	0.767878	0.756	0.770718	rs13131466	.	regulatory_region_variant	0	0	0
4	130031003	G	A	1.1e-07	6.95726	-0.0724725	0.0136514	0.314991	0.309	0.282782	rs57549810	.	regulatory_region_variant	0	0	0
5	4018767	T	C	1.05e-07	6.98035	-0.0669152	0.0125816	0.528741	0.555	0.461887	rs937219	.	regulatory_region_variant	0	0	0
5	4018795	T	A	9.69e-08	7.01366	-0.0670998	0.0125833	0.528841	0.555	0.464193	rs2018939	.	regulatory_region_variant	0	0	0
5	4018858	T	C	1.05e-07	6.97976	-0.0669123	0.0125816	0.528743	0.555	0.461517	rs903085	.	regulatory_region_variant	0	0	0
5	4018881	A	G	1.05e-07	6.97966	-0.0669118	0.0125817	0.528743	0.555	0.461446	rs937218	.	regulatory_region_variant	0	0	0
5	4019447	T	A	9.89e-08	7.0047	-0.0670542	0.0125836	0.52886	0.555	0.461638	rs488021	.	regulatory_region_variant	0	0	0
5	4019744	C	A	1.05e-07	6.97777	-0.0669023	0.0125817	0.528746	0.556	0.461567	rs490841	.	regulatory_region_variant	0	0	0
5	4020088	G	GATC	1.06e-07	6.97567	-0.066892	0.0125819	0.528751	0.554	0.462326	rs5865533	.	regulatory_region_variant	0	0	0
5	4020135	C	T	1.06e-07	6.97366	-0.0668834	0.0125822	0.528718	0.555	0.462229	rs473196	.	regulatory_region_variant	0	0	0
5	4022068	T	G	1.16e-07	6.93519	-0.066691	0.0125843	0.528806	0.554	0.460543	rs494376	.	regulatory_region_variant	0	0	0
5	4022166	G	T	1.16e-07	6.9366	-0.0666986	0.0125843	0.528807	0.554	0.460677	rs493476	.	regulatory_region_variant	0	0	0
5	4022260	C	T	8.46e-08	7.07285	-0.0674023	0.0125818	0.525146	0.55	0.45915	rs577035	.	regulatory_region_variant	0	0	0
5	4022460	A	C	8.45e-08	7.07316	-0.0674044	0.0125819	0.52515	0.55	0.456651	rs578778	.	regulatory_region_variant	0	0	0
5	4022485	A	G	8.48e-08	7.07177	-0.0673973	0.0125819	0.525151	0.55	0.456675	rs490684	.	regulatory_region_variant	0	0	0
5	4022536	G	A	8.09e-08	7.09208	-0.0675051	0.0125822	0.525193	0.55	0.460337	rs490556	.	regulatory_region_variant	0	0	1
5	4022976	A	G	9.24e-08	7.03434	-0.0671981	0.0125814	0.5253	0.55	0.45895	rs472946	.	regulatory_region_variant	0	0	0
5	4023006	G	A	8.81e-08	7.05524	-0.0673092	0.0125816	0.525341	0.551	0.460436	rs575298	.	regulatory_region_variant	0	0	0
5	4023202	G	A	6.78e-08	7.16874	-0.0679148	0.0125841	0.524002	0.55	0.458418	rs573473	.	regulatory_region_variant	0	0	0
5	4023616	C	T	9.26e-08	7.03325	-0.0672071	0.0125841	0.525428	0.55	0.45724	rs548581	.	regulatory_region_variant	0	0	0
5	4023685	A	G	9.32e-08	7.03067	-0.0671804	0.0125817	0.52532	0.55	0.458033	rs500818	.	regulatory_region_variant	0	0	0
5	4023778	A	T	8.94e-08	7.04859	-0.0672757	0.0125819	0.525362	0.55	0.460721	rs546827	.	regulatory_region_variant	0	0	0
5	30843681	T	A	8.43e-07	6.07415	0.0622318	0.0126356	0.550627	0.555	0.555349	rs2178487	.	regulatory_region_variant	0	0	1
6	34589469	C	T	1.2e-08	7.92218	0.0890829	0.0156279	0.202574	0.212	0.150693	rs2744937	C6orf106	3_prime_UTR_variant	0	0	0
6	34654784	AG	A	3.42e-08	7.46571	0.0882566	0.0159933	0.190835	0.199	0.12357	rs145294670	C6orf106	splice_region_variant	0	0	0
6	34704865	A	G	2.74e-07	6.562	-0.0736457	0.0143269	0.74003	0.731	0.774621	rs9296126	.	regulatory_region_variant	0	0	0
6	34708353	G	T	2.36e-07	6.62724	-0.0740503	0.0143271	0.739983	0.732	0.775425	rs4713823	.	regulatory_region_variant	0	0	0
6	34709049	C	T	5.42e-07	6.26578	-0.0713754	0.0142445	0.735319	0.727	0.768318	rs6457785	.	regulatory_region_variant	0	0	0
6	34709326	G	A	6.99e-07	6.15552	-0.070688	0.0142469	0.73453	0.661	0.760264	rs6932930	.	regulatory_region_variant	0	0	1
6	34785971	C	T	5.51e-08	7.25849	0.0838031	0.0154224	0.2099	0.219	0.173756	rs112735232	.	regulatory_region_variant	0	0	0
6	34859308	A	T	5.83e-08	7.23447	0.0837397	0.0154387	0.209244	0.218	0.1736	rs9469913	UHRF1BP1	missense_variant	0	0	1
6	51093682	G	T	4.6e-07	6.33727	-0.0636866	0.0126305	0.530023	0.553	0.435753	rs283562	.	regulatory_region_variant	0	0	0
6	51093735	G	T	4.15e-07	6.38199	-0.0639427	0.012632	0.530187	0.543	0.435369	rs283561	.	regulatory_region_variant	0	0	0
6	51117218	C	T	2.47e-08	7.60688	-0.0708494	0.012708	0.442437	0.464	0.310476	rs1886570	.	regulatory_region_variant	0	0	0
6	51118723	C	T	3.6e-07	6.44358	-0.0641757	0.0126109	0.532656	0.552	0.451706	rs2505278	.	regulatory_region_variant	0	0	0
6	51121902	T	C	2.98e-07	6.52541	-0.0646167	0.0126093	0.532778	0.552	0.452315	rs2477492	.	regulatory_region_variant	0	0	0
6	51122088	C	A	3.03e-07	6.51913	-0.0645837	0.0126095	0.532765	0.552	0.450806	rs2505273	.	regulatory_region_variant	0	0	0
6	51167075	A	G	3.19e-08	7.49674	0.0698757	0.0126337	0.505172	.	.	.	.	TF_binding_site_variant	0	0	0
6	51183164	C	T	3.07e-07	6.5133	0.0646745	0.0126335	0.467003	.	.	.	.	regulatory_region_variant	0	0	0
6	51430715	T	C	3.42e-07	6.46558	-0.110968	0.0217648	0.0924297	0.101	0.0215262	rs9370025	.	regulatory_region_variant	0	0	0
6	51495958	C	T	1.72e-08	7.76478	-0.11959	0.0212108	0.0981028	0.108	0.0213257	rs9357697	.	regulatory_region_variant	0	0	0
6	51616055	T	C	8.59e-07	6.06611	0.0637752	0.0129585	0.62251	0.605	0.655412	rs2784199	PKHD1	3_prime_UTR_variant	0	1	0
6	93801757	A	T	6.54e-07	6.18469	0.0640765	0.0128806	0.612715	0.619	0.620954	rs2325528	.	regulatory_region_variant	0	0	0
6	93819381	A	G	5.97e-07	6.22392	0.0643075	0.0128818	0.612883	0.618	0.620962	rs1984151	.	regulatory_region_variant	0	0	0
6	93819476	G	A	2.37e-07	6.62469	0.0648422	0.0125482	0.523857	0.526	0.559592	rs1984150	.	regulatory_region_variant	0	0	0
6	93819564	C	G	5.96e-07	6.22439	0.0643111	0.0128819	0.612855	0.617	0.621662	rs2152543	.	regulatory_region_variant	0	0	0
6	93824838	T	C	2.17e-07	6.6626	0.0650613	0.012551	0.523612	0.523	0.558131	rs6929153	.	regulatory_region_variant	0	0	0
6	93847395	C	A	6.11e-07	6.21366	0.0626113	0.0125535	0.524859	0.524	0.551092	rs9452479	.	regulatory_region_variant	0	0	0
6	93847677	C	T	6.24e-07	6.20472	0.0625561	0.0125524	0.524817	0.524	0.550898	rs58181508	.	regulatory_region_variant	0	0	0
6	93848368	A	G	6.13e-07	6.2124	0.0626087	0.0125543	0.524691	0.524	0.551137	rs2875658	.	regulatory_region_variant	0	0	0
6	93848395	A	G	5.94e-07	6.22596	0.0626748	0.0125524	0.524795	0.524	0.550851	rs2000362	.	regulatory_region_variant	0	0	0
6	93849852	T	C	6.08e-07	6.21623	0.0626243	0.0125532	0.524727	0.524	0.550601	rs55642300	.	regulatory_region_variant	0	0	0
6	93849896	CT	C	5.94e-07	6.22585	0.0626756	0.0125527	0.524812	0.524	0.549165	rs57368503	.	regulatory_region_variant	0	0	0
6	93849902	T	A	5.94e-07	6.22602	0.0626765	0.0125527	0.524812	0.524	0.54949	rs56043322	.	regulatory_region_variant	0	0	0
6	93849925	G	A	6.11e-07	6.21382	0.0626046	0.0125519	0.524783	0.524	0.549769	rs56373635	.	regulatory_region_variant	0	0	0
6	100162168	A	C	3.88e-07	6.41136	0.0785535	0.015479	0.208699	0.212	0.247136	rs78677597	.	regulatory_region_variant	0	0	1
7	115300093	C	T	1.1e-07	6.95793	-0.0671142	0.0126414	0.451916	0.431	0.478333	rs6968125	.	regulatory_region_variant	0	0	1
7	116797152	A	G	1.07e-07	6.96901	-0.0683643	0.0128656	0.39132	0.381	0.455285	rs41738	MET	3_prime_UTR_variant	1	1	0
7	116797450	A	G	1.05e-07	6.97915	-0.0684082	0.0128635	0.391383	0.381	0.455253	rs41739	MET	3_prime_UTR_variant	1	1	0
7	116798364	G	A	1.05e-07	6.97921	-0.0684094	0.0128637	0.391383	0.381	0.455167	rs6566	MET	3_prime_UTR_variant	1	1	0
7	116803519	A	T	4.2e-08	7.37703	-0.0704678	0.0128536	0.394558	0.379	0.454317	rs41747	.	regulatory_region_variant	0	0	0
7	116804016	T	C	8.93e-08	7.04919	-0.0688502	0.0128758	0.391401	0.382	0.453721	rs42374	.	regulatory_region_variant	0	0	1
7	116805037	G	A	1.7e-07	6.77013	-0.067382	0.0128845	0.39066	0.381	0.453966	rs187437	.	regulatory_region_variant	0	0	1
7	134209763	C	G	3.03e-09	8.51804	-0.0752279	0.0126865	0.488737	0.502	0.3694	rs60390156	LRGUK	missense_variant	0	1	1
7	140443720	C	T	4.17e-07	6.37995	-0.063686	0.0125835	0.470974	0.483	0.444279	rs10952668	.	regulatory_region_variant	0	0	0
7	140459051	C	G	7.78e-07	6.10886	-0.0718483	0.014542	0.251298	0.252	0.266722	rs2272095	MKRN1	missense_variant	0	1	1
8	142628065	A	G	2.82e-08	7.54969	-0.223026	0.0401686	0.0253747	0.0291	0.00728782	rs192969926	.	regulatory_region_variant	0	0	0
9	125055997	C	T	3.76e-07	6.42494	-0.083953	0.0165236	0.176962	0.161	0.311518	rs589292	SCAI	missense_variant	0	1	1
9	125147343	G	C	2.7e-07	6.56856	-0.0847712	0.0164821	0.177052	0.161	0.312072	rs2535	PPP6C	3_prime_UTR_variant	0	1	0
9	125148752	A	G	2.7e-07	6.56856	-0.0847712	0.0164821	0.177052	0.161	0.312141	rs4838249	PPP6C	3_prime_UTR_variant	0	1	0
9	125220947	G	A	2.84e-07	6.54662	0.0847819	0.0165146	0.823336	0.839	0.687454	rs359578	RABEPK	3_prime_UTR_variant	1	1	0
10	21379270	C	T	1.35e-07	6.87062	0.0942249	0.0178716	0.146185	0.145	0.168299	rs12245880	.	regulatory_region_variant	0	0	0
11	800630	G	A	9.35e-07	6.02931	-0.208157	0.0424385	0.0226458	0.0259	0.0171777	rs147896191	PIDD1	missense_variant	0	1	1
11	28620834	C	T	1.74e-07	6.76011	-0.0677714	0.0129695	0.374143	0.372	0.36415	rs10767734	.	regulatory_region_variant	0	0	1
11	88512245	G	C	4.48e-07	6.34843	-0.085642	0.0169682	0.163607	0.16	0.196026	rs308882	GRM5-AS1	splice_region_variant	0	1	0
11	112877532	T	A	1.02e-07	6.99332	0.0940294	0.0176617	0.153207	0.192	0.00684242	rs4936191	.	regulatory_region_variant	0	0	0
11	112887217	T	TC	3.22e-07	6.49182	-0.0790805	0.0154758	0.209092	0.214	0.192279	rs142946915	.	regulatory_region_variant	0	0	0
11	112918496	G	C	1.94e-07	6.71311	-0.0807638	0.0155154	0.207074	0.212	0.191277	rs17517076	.	regulatory_region_variant	0	0	0
12	12018572	A	C	7.78e-08	7.10907	-0.105947	0.0197214	0.115332	0.122	0.0874261	rs35258987	.	regulatory_region_variant	0	0	0
12	74900274	T	G	3.65e-07	6.43782	-0.065082	0.0127953	0.400578	0.405	0.350379	rs988853	.	regulatory_region_variant	0	0	0
12	74906065	A	G	3.74e-07	6.42755	-0.0650199	0.0127944	0.400609	0.405	0.350324	rs1396226	.	regulatory_region_variant	0	0	0
12	74963765	A	G	4e-07	6.39803	0.0648358	0.0127907	0.599399	0.596	0.648272	rs1526813	.	regulatory_region_variant	0	0	0
12	74963902	C	A	3.64e-07	6.43905	0.0650638	0.0127903	0.599352	0.596	0.649144	rs1526812	.	regulatory_region_variant	0	0	0
12	111446804	T	C	1.02e-09	8.99153	-0.0780359	0.0127796	0.59302	0.601	0.509628	rs3184504	SH2B3	missense_variant	1	1	1
12	111469627	A	AC	7.51e-10	9.12427	-0.0780697	0.0126841	0.570788	0.579	0.497499	rs35350651	ATXN2	3_prime_UTR_variant	1	1	1
12	111812080	T	G	9.25e-07	6.03397	-0.0833372	0.0169833	0.163488	0.16	0.17204	rs6489793	ALDH2	3_prime_UTR_variant	1	1	0
12	111843209	A	G	9.19e-07	6.03691	-0.0832398	0.0169589	0.163841	0.16	0.170887	rs4767068	MAPKAPK5	missense_variant	0	1	1
12	111895856	C	A	7.82e-07	6.10672	-0.083821	0.0169686	0.16367	0.16	0.170455	rs4766705	MAPKAPK5	3_prime_UTR_variant	0	1	0
12	111900735	T	C	7.86e-07	6.10475	-0.083805	0.0169684	0.163673	0.16	0.17221	rs3742000	MAPKAPK5	3_prime_UTR_variant	0	1	0
12	112540400	G	T	1.08e-07	6.96629	-0.115169	0.0216784	0.902842	0.906	0.87403	rs7138688	.	regulatory_region_variant	0	0	1
12	117990829	C	T	5.61e-07	6.25083	-0.0628952	0.0125688	0.472376	0.475	0.455387	rs1989689	.	regulatory_region_variant	0	0	0
12	117994361	C	A	8.61e-07	6.06485	-0.0618106	0.0125607	0.473568	0.478	0.455467	rs7311254	.	regulatory_region_variant	0	0	0
13	53075678	C	A	1.14e-07	6.94129	-0.0838063	0.0158062	0.196103	0.197	0.179099	rs1343604	.	regulatory_region_variant	0	0	1
13	53166129	A	T	5.23e-07	6.2812	-0.062984	0.0125527	0.509673	0.51	0.480783	rs9568813	.	regulatory_region_variant	0	0	0
13	53238255	G	A	2.18e-07	6.66157	-0.0657349	0.012682	0.571914	0.568	0.58692	rs7984963	.	regulatory_region_variant	0	0	0
13	53460994	G	A	2.82e-07	6.5501	-0.0661219	0.0128761	0.614793	0.621	0.614225	rs4884463	.	regulatory_region_variant	0	0	1
13	57970206	A	C	7.71e-07	6.11301	-0.100102	0.020253	0.10782	0.119	0.0745756	rs9563563	.	regulatory_region_variant	0	0	0
13	58033190	T	C	3.79e-07	6.42139	0.102018	0.0200854	0.890016	0.89	0.926343	rs1359671	.	regulatory_region_variant	0	0	0
13	58044248	G	A	6.85e-07	6.16429	-0.105432	0.0212326	0.0970154	0.0976	0.0716136	rs9597660	.	regulatory_region_variant	0	0	0
13	58052037	A	C	3.35e-07	6.47507	0.102491	0.0200859	0.88999	0.89	0.926908	rs638985	.	regulatory_region_variant	0	0	0
13	58760950	G	A	3.01e-07	6.52158	0.0693119	0.0135299	0.31488	0.324	0.268896	rs12861722	.	regulatory_region_variant	0	0	0
13	58788987	G	A	9.93e-08	7.00305	0.0728032	0.0136643	0.302941	0.313	0.263085	rs11617952	.	regulatory_region_variant	0	0	0
13	58876408	T	C	1.88e-07	6.72479	-0.0684882	0.0131446	0.350394	0.343	0.361466	rs7988234	.	regulatory_region_variant	0	0	0
14	46818991	TC	T	8.72e-13	12.0596	-0.0914221	0.0127874	0.593592	0.6	0.503423	rs1416756187	.	regulatory_region_variant	0	0	0
14	46840293	G	T	5.53e-10	9.2569	0.0791284	0.0127562	0.41363	0.404	0.511345	rs1235	MDGA2	3_prime_UTR_variant	0	1	1
14	46840676	A	G	5.68e-10	9.24576	-0.0791741	0.0127719	0.58918	0.597	0.490378	rs12879453	MDGA2	3_prime_UTR_variant	0	1	1
14	46841780	T	C	8.09e-10	9.09224	-0.0784284	0.0127667	0.588369	0.599	0.486791	rs11844549	MDGA2	3_prime_UTR_variant	0	1	1
14	69089224	T	C	6.44e-07	6.19105	0.0663759	0.0133352	0.331976	0.34	0.331454	rs11158787	DCAF5	3_prime_UTR_variant	0	1	0
14	70749996	T	C	1.31e-07	6.88198	-0.361595	0.0685212	0.00846629	0.0118	9.23e-05	rs141503439	MAP3K9	missense_variant	0	1	0
16	21639925	T	TTTTATTTATTTATTTA	3.69e-07	6.43239	-0.15537	0.0305603	0.0448688	0.0371	0.000743	rs113376697	IGSF6	3_prime_UTR_variant	0	1	0
16	21640790	A	AAAG	2.03e-07	6.69246	-0.158866	0.0305714	0.0448323	0.0362	0.000557	rs200657608	IGSF6	3_prime_UTR_variant	0	1	0
16	21640854	GT	G	2.25e-07	6.64746	-0.158145	0.0305461	0.0447887	0.0575	0.000647	rs149376696	IGSF6	3_prime_UTR_variant	0	1	0
16	21641440	A	AT	2.26e-07	6.6464	-0.158132	0.0305463	0.0447868	0.0585	0.000657	rs141804055	IGSF6	3_prime_UTR_variant	0	1	0
16	21655988	G	T	2.28e-07	6.64156	-0.158068	0.0305462	0.044786	0.0576	0.000648	rs117783012	METTL9	3_prime_UTR_variant	0	1	0
16	22622563	AC	A	1.6e-07	6.79601	-0.162062	0.0309237	0.0447968	0.0545	0.000738	rs1162016333	.	regulatory_region_variant	0	0	0
16	22622862	A	G	1.62e-07	6.78978	-0.162354	0.0309951	0.0446597	0.055	0.000646	rs117299500	.	regulatory_region_variant	0	0	0
16	22623997	G	A	1.36e-07	6.86547	-0.163251	0.0309765	0.0447423	0.0543	0.000738	rs202207709	.	regulatory_region_variant	0	0	0
16	22625521	G	A	1.44e-07	6.84308	-0.162894	0.0309644	0.0447877	0.055	0.000738	rs117449410	.	regulatory_region_variant	0	0	0
16	22625875	G	A	1.5e-07	6.82413	-0.162569	0.03095	0.0448153	.	.	.	.	regulatory_region_variant	0	0	0
16	22652039	T	C	8.09e-08	7.09224	-0.166116	0.0309619	0.0451537	0.0558	0.000553	rs149825483	.	TF_binding_site_variant	0	0	0
16	22652192	G	A	8.05e-08	7.09418	-0.166135	0.0309606	0.0451543	0.0543	0.000923	rs147764919	.	regulatory_region_variant	0	0	0
16	49000463	C	T	3e-07	6.52314	-0.0752345	0.014684	0.243361	0.24	0.187408	rs62031967	.	regulatory_region_variant	0	0	0
16	49020060	A	G	6.72e-07	6.17295	-0.0708999	0.0142672	0.262873	0.27	0.195584	rs62031999	.	regulatory_region_variant	0	0	1
16	49022423	G	A	3.97e-07	6.40108	-0.0721974	0.0142392	0.263367	0.269	0.196131	rs2908870	.	regulatory_region_variant	0	0	0
16	49022424	A	C	4.01e-07	6.3972	-0.0721805	0.0142406	0.263307	0.269	0.195966	rs2908869	.	regulatory_region_variant	0	0	0
16	49022803	G	A	3.89e-07	6.41031	-0.0722383	0.0142359	0.263371	0.27	0.197082	rs1362583	.	regulatory_region_variant	0	0	0
16	49023011	G	T	3.89e-07	6.41001	-0.0722363	0.0142359	0.263371	0.27	0.195745	rs17832118	.	regulatory_region_variant	0	0	0
16	49023814	C	T	3.96e-07	6.40229	-0.0721941	0.014237	0.263268	0.27	0.198246	rs1345395	.	regulatory_region_variant	0	0	0
16	49026753	T	C	3.9e-07	6.40852	-0.0722282	0.0142361	0.263366	0.27	0.199095	rs2080453	.	regulatory_region_variant	0	0	0
16	60616239	A	G	7.66e-07	6.11567	-0.0643575	0.0130178	0.369571	0.367	0.338477	rs17822102	.	regulatory_region_variant	0	0	1
16	60682397	G	GT	1.1e-07	6.95667	-0.0666018	0.0125461	0.505777	0.508	0.503524	rs11441442	.	regulatory_region_variant	0	0	0
17	47500548	A	G	6.36e-07	6.19673	-0.062622	0.0125746	0.474469	0.481	0.504097	rs4794051	.	regulatory_region_variant	0	0	0
17	47501069	T	A	6.35e-07	6.19752	0.0625613	0.0125615	0.524414	0.514	0.495553	rs11869940	.	regulatory_region_variant	0	0	1
17	47506009	A	C	6.31e-07	6.19967	0.0625641	0.0125597	0.524695	0.515	0.496119	rs8074149	.	regulatory_region_variant	0	0	0
17	47592062	T	TA	5.98e-07	6.22303	0.0627691	0.0125746	0.533252	0.507	0.487573	rs59875832	NPEPPS	splice_region_variant	0	1	1
17	47623018	C	CCTA	5.15e-07	6.28834	0.0631272	0.0125734	0.53388	0.525	0.513192	rs3065062	NPEPPS	3_prime_UTR_variant	0	1	0
17	47683592	TA	T	7.8e-07	6.10784	-0.0619859	0.0125471	0.49973	0.502	0.513526	rs76100192	KPNB1	3_prime_UTR_variant	0	1	0
17	67991393	TTAA	T	4.06e-07	6.39189	-0.0728203	0.0143734	0.741896	0.748	0.769059	rs781870730	C17orf58	3_prime_UTR_variant	0	1	0
17	67991933	T	C	2.9e-09	8.53813	-0.0820376	0.0138172	0.707583	0.709	0.72845	rs9891146	C17orf58	missense_variant	0	1	1
17	67993855	G	A	3.49e-07	6.45729	-0.0734721	0.0144207	0.742993	0.771	0.781329	rs113985803	C17orf58	missense_variant	0	1	0
17	68011163	T	C	3.86e-07	6.41389	-0.0673766	0.0132737	0.65713	0.661	0.68149	rs34122828	.	TF_binding_site_variant	0	0	0
17	68011928	A	C	4.11e-07	6.38646	0.0746894	0.0147493	0.240235	0.234	0.216014	rs62086897	.	regulatory_region_variant	0	0	0
17	68035784	T	C	4.48e-07	6.34833	0.0706138	0.0139908	0.282716	0.28	0.262072	rs12752	KPNA2	5_prime_UTR_variant	0	1	0
17	68036141	T	C	4.43e-07	6.35352	0.0706493	0.0139915	0.282695	0.281	0.262169	rs7214869	KPNA2	5_prime_UTR_variant	0	1	0
17	68036182	G	A	6e-07	6.22208	0.0735969	0.014745	0.240236	0.234	0.215514	rs7214119	KPNA2	5_prime_UTR_variant	0	1	0
17	68083998	C	CT	5.93e-07	6.22698	0.0710112	0.0142207	0.267957	.	.	.	.	regulatory_region_variant	0	0	0
19	43996549	C	T	1.04e-07	6.98388	0.186768	0.035107	0.0332054	0.04	0.00405829	rs58537897	ZNF155	missense_variant	0	1	0
19	44010922	C	A	6.14e-08	7.21189	0.19765	0.0365024	0.0306449	0.038	0.00332103	rs76261208	ZNF230	missense_variant	0	1	0
19	44087767	CTTT	C	1.58e-09	8.8015	0.215529	0.0357071	0.0326014	0.141	0.0154933	rs1358787553	ZNF284	3_prime_UTR_variant	0	1	0
19	44132649	A	T	9.23e-10	9.03499	0.2182	0.0356405	0.0322268	0.0395	0.00359911	rs16978738	ZNF225	missense_variant	0	0	0
19	44158121	T	TAA	1.66e-09	8.78025	0.213875	0.0354794	0.0327264	0.0571	0.0131309	rs35483237	ZNF234	3_prime_UTR_variant	0	0	0
19	44158290	G	A	1.2e-09	8.92083	0.215172	0.0353887	0.0326707	0.0391	0.00952117	rs73564059	ZNF234	3_prime_UTR_variant	0	0	0
19	44160015	G	A	1.21e-09	8.9155	0.215081	0.0353852	0.0326781	0.0428	0.00948047	rs11878679	ZNF234	3_prime_UTR_variant	0	0	0
19	44173577	C	T	1.25e-09	8.90447	0.214714	0.0353486	0.0327126	0.0392	0.00951062	rs59576456	ZNF226	3_prime_UTR_variant	0	1	0
19	44174753	T	C	1.25e-09	8.90164	0.214678	0.0353486	0.0327121	0.0394	0.0095036	rs7260367	ZNF226	3_prime_UTR_variant	0	1	0
19	44178162	C	T	1.25e-09	8.90435	0.214713	0.0353486	0.0327126	0.0394	0.00950886	rs7249992	ZNF226	3_prime_UTR_variant	0	1	0
19	44188071	G	C	1.25e-09	8.90417	0.214711	0.0353486	0.0327127	0.0394	0.00951589	rs8108908	.	regulatory_region_variant	0	0	0
19	44194995	G	C	1.25e-09	8.90399	0.214708	0.0353486	0.0327127	0.0392	0.00950185	rs10417178	.	regulatory_region_variant	0	0	0
19	44202298	C	CATA	1.25e-09	8.90354	0.214702	0.0353486	0.0327127	0.0395	0.00951237	rs139423551	.	regulatory_region_variant	0	0	0
19	44228505	C	G	1.43e-09	8.8437	0.213859	0.0353386	0.0327395	0.0394	0.0141274	rs922063	ZNF227	missense_variant	0	1	0
19	44237082	G	T	1.12e-09	8.94949	0.215375	0.0353606	0.0327043	0.0394	0.00951062	rs11140	ZNF227	3_prime_UTR_variant	0	1	0
19	44428551	C	T	4.11e-09	8.38589	0.21226	0.0361012	0.0313885	0.0377	0	rs141069725	ZNF229	missense_variant	0	1	0
19	44636493	G	A	1.06e-09	8.97353	0.226031	0.0370563	0.0300105	0.0331	0	rs144928608	IGSF23	3_prime_UTR_variant	0	1	0
19	44888997	C	T	4.15e-24	23.3818	0.160889	0.0158857	0.19509	0.203	0.166233	rs6857	NECTIN2	3_prime_UTR_variant	1	1	1
19	44901548	AACACGGTGAAACTCCGTCTCTACT	A	8.31e-10	9.08033	0.252694	0.0411629	0.0238522	0.0257	0.0263352	rs113492558	TOMM40	3_prime_UTR_variant	0	1	0
19	44901600	T	C	8.26e-10	9.08312	0.25274	0.0411636	0.0238523	0.026	0.0265201	rs112019714	TOMM40	3_prime_UTR_variant	0	1	1
19	44901715	T	C	3.76e-12	11.4248	-0.0874206	0.0125859	0.50228	0.495	0.440243	rs1038025	TOMM40	3_prime_UTR_variant	0	1	0
19	44901805	A	G	3.85e-12	11.4147	-0.0873779	0.0125857	0.50228	0.507	0.445434	rs1038026	TOMM40	3_prime_UTR_variant	0	1	1
19	44902264	G	C	4.53e-10	9.34357	-0.0786074	0.0126085	0.479063	0.48	0.402106	rs1305062	TOMM40	3_prime_UTR_variant	0	1	0
19	44903281	C	CG	1.8e-09	8.7439	-0.075725	0.0125902	0.511757	0.511	0.432588	rs34215622	TOMM40	3_prime_UTR_variant	0	1	0
19	44903416	G	A	2.48e-24	23.6057	0.143284	0.0140774	0.276968	0.279	0.286585	rs10119	TOMM40	3_prime_UTR_variant	0	1	1
19	44908684	T	C	9.55e-58	57.02	0.261544	0.016328	0.181223	0.192	0.148666	rs429358	APOE	missense_variant	1	1	1
19	44914381	C	CTTCG	1.04e-32	31.982	0.176862	0.0148491	0.234397	0.232	0.220452	rs34954997	APOC1	5_prime_UTR_variant	1	1	1
19	44918903	C	G	1.06e-30	29.9762	0.163304	0.0141768	0.270005	0.27	0.184614	rs12721051	APOC1	3_prime_UTR_variant	1	1	1
19	44945208	T	G	1.76e-10	9.75414	0.0818446	0.0128267	0.414319	0.436	0.350222	rs5167	APOC4	missense_variant	0	1	1
19	44948405	G	A	3.55e-10	9.44994	0.198211	0.031599	0.0419103	0.0452	0.000185	rs12709888	APOC2	5_prime_UTR_variant	0	1	0
19	45471732	C	T	7.56e-07	6.12137	0.164034	0.0331627	0.0373125	0.0377	0.000277	rs148726219	FOSB	3_prime_UTR_variant	1	0	0
23	84468533	A	G	7.71e-08	7.11284	0.0660269	0.0122869	0.240263	.	.	.	HDX	missense_variant	0	1	0

### Sheet: ST8
Supplementary Table 8. Potential functional variants associated with HFRS (without dementia) at p<5×10-7 in FinnGen. Note: af_alt = alternative allele frequency; af_fin = allele frequency in Finnish; af_nfsee = allele frequency in non-Finnish-non-Swedish-non-Estonian Europeans; gene_in_GWAS_catalog = gene reported in the GWAS Catalog; SNP_in_GWAS_catalog = variant reported in the GWAS Catalog; gene_in_UKBOlinkPanel = protein available in the UK Biobank Olink proteomics panel.
chr	pos	ref	alt	pval	-log10p	beta	se	af_alt	af_fin	af_nfsee	rsid	gene	variant_type	gene_in_UKBOlinkPanel	gene_in_GWAS_catalog	SNP_in_GWAS_catalog
1	10637406	C	A	4.85e-07	6.31	0.0887919	0.0176447	0.0757988	0.0894	0.011349	rs4845938	CASZ1	splice_region_variant	0	1	0
1	10660544	G	A	7.12e-07	6.15	0.0869522	0.017538	0.0765536	0.0903	0.0125577	rs28403334	CASZ1	splice_region_variant	0	1	0
1	176207359	G	A	8.23e-08	7.08	0.0507793	0.00947021	0.40777	0.403	0.345761	rs670143	COP1	5_prime_UTR_variant	0	1	0
1	176252456	T	A	3.33e-08	7.48	0.0528795	0.00957427	0.380714	0.38	0.3154	rs1858537		regulatory_region_variant	0	1	0
1	176375006	C	A	5.5e-08	7.26	0.0521857	0.00960291	0.380324	0.38	0.314246	rs2455769		regulatory_region_variant	0	1	0
1	176375048	A	G	5.53e-08	7.26	0.0521764	0.00960308	0.380336	0.38	0.314304	rs2455768		regulatory_region_variant	0	1	0
1	196918327	G	A	2.66e-08	7.58	0.073595	0.0132304	0.146594	0.139	0.104309	rs10494745	CFHR4	missense_variant	1	1	1
1	197158448	A	G	3.04e-09	8.52	0.0811162	0.0136798	0.134035	0.126	0.108008	rs12724106	ZBTB41	3_prime_UTR_variant	0	1	0
1	198135342	C	A	2.38e-07	6.62	0.0909866	0.0176096	0.0758541	0.0794	0.0428123	rs16842431		regulatory_region_variant	0	1	0
1	198448522	G	C	4.65e-08	7.33	0.10745	0.0196641	0.0596799	0.0665	0.0315965	rs77953603		regulatory_region_variant	0	1	0
1	198461967	T	C	4.16e-08	7.38	0.112588	0.0205312	0.0544503	0.0613	0.0250185	rs75625866		regulatory_region_variant	0	1	0
1	198467815	C	T	7.5e-08	7.12	0.0957937	0.0178097	0.0739048	0.0775	0.0527485	rs6690989		regulatory_region_variant	0	1	0
1	198468541	G	A	1.45e-07	6.84	0.0942577	0.0179242	0.0727303	0.0771	0.0464815	rs6669170		regulatory_region_variant	0	1	0
1	198482006	A	G	4.56e-07	6.34	0.0912155	0.0180838	0.0714523	0.0766	0.0476718	rs12025652		TF_binding_site_variant	0	1	0
2	26940176	T	C	4.85e-07	6.31	0.0487452	0.00968671	0.632763	0.632	0.605662	rs3739085	DPYSL5	splice_region_variant	0	1	0
2	26947602	C	CG	4.2e-07	6.38	0.0492725	0.00973824	0.643229	0.643	0.621992	rs61089591	DPYSL5	3_prime_UTR_variant	0	1	0
2	26948114	C	T	6.08e-07	6.22	0.0484506	0.00971232	0.638912	0.639	0.61299	rs13017554	DPYSL5	3_prime_UTR_variant	0	1	0
2	26948377	C	T	8.52e-07	6.07	-0.0480098	0.00975196	0.353984	0.354	0.374746	rs10181727	DPYSL5	3_prime_UTR_variant	0	1	0
2	26949201	T	C	7.99e-07	6.1	-0.0481257	0.00975057	0.354144	0.354	0.374445	rs1057115	DPYSL5	3_prime_UTR_variant	0	1	0
2	27026377	A	G	3.93e-07	6.41	0.0501719	0.00989171	0.666951	0.668	0.624907	rs3754733	MAPRE3	3_prime_UTR_variant	1	1	0
2	30257894	G	C	5.23e-07	6.28	0.124214	0.0247546	0.0370772	0.0324	0.0356415	rs2279998	LBH	3_prime_UTR_variant	0	1	0
2	31446761	T	C	4.85e-07	6.31	-0.0467079	0.00928152	0.505171	0.503	0.46183	rs7585845		regulatory_region_variant	0	1	0
2	31457757	C	G	8.47e-07	6.07	-0.0457126	0.00928325	0.501892	0.5	0.450259	rs67603251		regulatory_region_variant	0	1	0
2	31496406	C	T	7.94e-07	6.1	-0.0459053	0.00929846	0.480932	0.479	0.437188	rs61316601		regulatory_region_variant	0	1	0
2	32156040	G	T	5.19e-09	8.28	-0.0543052	0.00929746	0.49511	0.528	0.426301	rs6709048	SPAST	3_prime_UTR_variant	0	1	0
2	32221544	A	G	4.65e-08	7.33	-0.0511272	0.00935683	0.558957	0.562	0.503422	rs212703	SLC30A6	3_prime_UTR_variant	0	1	0
2	32222649	C	T	3.54e-07	6.45	-0.0479127	0.00940935	0.578995	0.581	0.531077	rs177083	SLC30A6	3_prime_UTR_variant	0	1	0
2	32222799	A	G	4.04e-07	6.39	-0.0492379	0.009717	0.6468	0.652	0.630849	rs430759	SLC30A6	3_prime_UTR_variant	0	1	0
2	32264782	T	C	1.94e-07	6.71	-0.0506237	0.00972605	0.644427	0.65	0.640495	rs385076	NLRC4	5_prime_UTR_variant	0	1	1
2	102815859	T	C	4.27e-07	6.37	0.0469231	0.00927962	0.50371	0.493	0.47686	rs878802	TMEM182	3_prime_UTR_variant	0	1	0
2	136279549	C	T	6.88e-07	6.16	-0.0568955	0.0114601	0.20888	0.213	0.209958	rs13420371		regulatory_region_variant	0	1	0
2	136280972	A	T	2.88e-07	6.54	0.0587106	0.0114419	0.790158	0.786	0.786822	rs11675636		regulatory_region_variant	0	1	0
2	136281147	A	G	3.05e-07	6.52	0.0586069	0.0114455	0.790331	0.787	0.789304	rs12995511		regulatory_region_variant	0	1	0
3	43866751	T	C	3.28e-07	6.48	-0.0518371	0.0101504	0.297863	0.297	0.291459	rs4082418		TF_binding_site_variant	0	1	1
3	43878471	T	C	5.13e-07	6.29	-0.0505597	0.0100687	0.306564	0.307	0.306865	rs6806257		regulatory_region_variant	0	1	1
4	16907557	C	G	1.62e-08	7.79	-0.0574302	0.0101674	0.295524	0.3	0.258372	rs34528689		regulatory_region_variant	0	1	0
4	16912517	G	C	1.06e-07	6.97	-0.0515121	0.00968967	0.356629	0.363	0.30109	rs35499833		regulatory_region_variant	0	1	0
4	16916291	A	T	1.08e-07	6.97	-0.0514735	0.00968919	0.357035	0.362	0.300443	rs17761516		regulatory_region_variant	0	1	0
4	16917191	T	C	4.06e-08	7.39	-0.0594744	0.0108368	0.24178	0.24	0.199002	rs73245343		regulatory_region_variant	0	1	0
4	16924685	G	T	2.45e-07	6.61	-0.0524148	0.0101546	0.297499	0.293	0.289391	rs1159780		regulatory_region_variant	0	1	0
4	25407216	G	A	9.53e-09	8.02	-0.0635945	0.0110814	0.229367	0.226	0.216309	rs34811474	ANAPC4	missense_variant	0	1	1
4	71635426	G	GA	7.38e-07	6.13	0.274581	0.0554601	0.00749133	0.0081	0	rs1481199717		regulatory_region_variant	0	1	0
6	27312073	T	C	8.25e-07	6.08	0.0532593	0.0108043	0.24439	0.227	0.237572	rs2235233	POM121L2	missense_variant	0	1	0
6	29927458	A	G	7.27e-07	6.14	-0.345334	0.0697086	0.00456091	0.00265	0.0263709	rs73725511	HLA-K	splice_region_variant	0	1	0
6	31354148	T	TG	9.34e-07	6.03	0.0719838	0.0146754	0.112954	0.114	0.0590682	rs140769830	HLA-B	3_prime_UTR_variant	0	1	0
6	50979582	T	C	2.32e-08	7.64	0.0557599	0.00998125	0.322337	0.299	0.344334	rs4082052		regulatory_region_variant	0	1	1
6	51025152	C	T	1.51e-07	6.82	0.051732	0.00985231	0.337979	0.317	0.366297	rs12526832		regulatory_region_variant	0	1	0
6	51057601	C	T	1.81e-07	6.74	0.0514168	0.00985368	0.337842	0.317	0.366445	rs3857601		regulatory_region_variant	0	1	0
6	51060530	TG	T	1.78e-07	6.75	0.0514466	0.00985376	0.337838	0.317	0.365192	rs762986426		regulatory_region_variant	0	1	0
6	51451588	C	T	7.81e-08	7.11	0.0523727	0.00974996	0.349062	0.361	0.338178	rs4715219		regulatory_region_variant	0	1	0
6	83468803	C	T	1.42e-07	6.85	0.232479	0.0441782	0.0115437	0.00958	0.0121951	rs146156573		regulatory_region_variant	0	1	0
6	83472376	A	G	1.42e-07	6.85	0.232481	0.0441785	0.0115436	0.0101	0.0123639	rs144634409		regulatory_region_variant	0	1	0
6	92455019	G	GCCT	5.79e-07	6.24	-0.0775062	0.0155073	0.100078	0.0982	0.0656631	rs141762689		regulatory_region_variant	0	1	0
6	93801757	A	T	3.46e-07	6.46	0.0485808	0.00953233	0.612715	0.619	0.620954	rs2325528		regulatory_region_variant	0	1	0
6	93819381	A	G	4.14e-07	6.38	0.0482598	0.00953322	0.612883	0.618	0.620962	rs1984151		regulatory_region_variant	0	1	0
6	93819564	C	G	4.08e-07	6.39	0.0482867	0.00953336	0.612855	0.617	0.621662	rs2152543		regulatory_region_variant	0	1	0
7	54395206	G	T	7.64e-07	6.12	-0.0471562	0.00953737	0.615069	0.587	0.608428	rs2030756		regulatory_region_variant	0	1	0
7	140443720	C	T	8.9e-07	6.05	-0.0457619	0.00931161	0.470974	0.483	0.444279	rs10952668		regulatory_region_variant	0	1	0
8	125422426	C	T	4.69e-07	6.33	2.25461	0.447478	0.000199319	.	.	.		regulatory_region_variant	0	1	0
8	142628065	A	G	4.8e-10	9.32	-0.185057	0.0297252	0.0253747	0.0291	0.00728782	rs192969926		regulatory_region_variant	0	1	0
9	34601403	G	T	9.2e-07	6.04	0.0508558	0.0103616	0.280689	.	.	.		regulatory_region_variant	0	1	0
9	124240384	G	A	7.41e-10	9.13	0.0597062	0.00969719	0.359472	0.364	0.323176	rs35711908		regulatory_region_variant	0	1	1
9	124351381	A	G	3.93e-08	7.41	-0.0511421	0.00930845	0.529489	0.517	0.559057	rs2416	NEK6	3_prime_UTR_variant	0	1	0
9	125055997	C	T	6.71e-08	7.17	-0.0660164	0.0122283	0.176962	0.161	0.311518	rs589292	SCAI	missense_variant	0	1	1
9	125147343	G	C	1.63e-07	6.79	-0.0638766	0.0121975	0.177052	0.161	0.312072	rs2535	PPP6C	3_prime_UTR_variant	0	1	0
9	125148752	A	G	1.63e-07	6.79	-0.0638766	0.0121975	0.177052	0.161	0.312141	rs4838249	PPP6C	3_prime_UTR_variant	0	1	0
9	125220947	G	A	1.81e-07	6.74	0.0637739	0.0122216	0.823336	0.839	0.687454	rs359578	RABEPK	3_prime_UTR_variant	1	1	0
10	21416411	G	A	5.19e-07	6.28	-0.0918194	0.0182937	0.0697866	0.0796	0.0159741	rs140600836		regulatory_region_variant	0	1	0
10	21468374	T	C	5.23e-07	6.28	-0.0917949	0.0182947	0.0697789	0.0793	0.0157866	rs149684499		regulatory_region_variant	0	1	0
10	60794544	A	G	4.21e-07	6.38	2.99215	0.591441	7.43e-05	.	.	.	CDK1	3_prime_UTR_variant	1	1	0
10	69426738	G	A	6.69e-07	6.17	4.20454	0.845976	3.3e-05	0	0.000277	rs747377916		regulatory_region_variant	0	1	0
10	125794195	T	C	3.63e-07	6.44	-0.0473974	0.00931704	0.474483	0.458	0.5	rs41315014	UROS	3_prime_UTR_variant	1	1	1
10	132493304	A	G	7.34e-07	6.13	1.14373	0.230954	0.000409496	0.000576	0.000461	rs117367549		regulatory_region_variant	0	1	0
11	28620834	C	T	1.72e-07	6.76	-0.0501642	0.00959675	0.374143	0.372	0.36415	rs10767734		regulatory_region_variant	0	1	1
11	45805799	A	G	8.36e-08	7.08	0.0556546	0.0103851	0.278438	0.282	0.206361	rs3808976	SLC35C1	5_prime_UTR_variant	0	1	1
12	12018572	A	C	4.88e-07	6.31	-0.0734187	0.0145938	0.115332	0.122	0.0874261	rs35258987		regulatory_region_variant	0	1	0
12	13247909	T	C	2.72e-07	6.56	0.088618	0.0172355	0.0795765	0.066	0.11	rs4763331		regulatory_region_variant	0	1	0
12	47547881	T	C	3.6e-07	6.44	3.63302	0.713923	0.000155402	0	0	rs1436497739		regulatory_region_variant	0	1	0
12	56504301	C	G	8.35e-07	6.08	0.15417	0.0312914	0.0227418	0.0202	0.0185459	rs73116813		regulatory_region_variant	0	1	0
12	123552453	A	G	4.49e-07	6.35	0.115911	0.0229665	0.043159	0.0465	0.00712303	rs544053824		regulatory_region_variant	0	1	0
13	57970206	A	C	4.98e-07	6.3	-0.0753424	0.0149869	0.10782	0.119	0.0745756	rs9563563		regulatory_region_variant	0	1	0
13	58033190	T	C	5.31e-07	6.27	0.074532	0.0148629	0.890016	0.89	0.926343	rs1359671		regulatory_region_variant	0	1	0
13	58044248	G	A	2.7e-07	6.57	-0.0808071	0.0157118	0.0970154	0.0976	0.0716136	rs9597660		regulatory_region_variant	0	1	0
13	58052037	A	C	4.82e-07	6.32	0.0748121	0.0148632	0.88999	0.89	0.926908	rs638985		regulatory_region_variant	0	1	0
13	58098240	C	A	2.41e-07	6.62	-0.0822304	0.0159209	0.0946867	0.0932	0.0708349	rs11840733		regulatory_region_variant	0	1	0
13	58760950	G	A	6.88e-07	6.16	0.0497075	0.0100119	0.31488	0.324	0.268896	rs12861722		regulatory_region_variant	0	1	0
13	58876222	T	C	3.41e-07	6.47	-0.0830645	0.0162891	0.0892584	0.0921	0.0970605	rs7983624		regulatory_region_variant	0	1	0
13	58883567	T	G	2.28e-07	6.64	-0.0846402	0.0163565	0.0883917	0.0918	0.0917236	rs9591938		TF_binding_site_variant	0	1	0
13	58883720	G	A	8.49e-08	7.07	-0.0529499	0.00988543	0.327543	0.336	0.305083	rs9591939		TF_binding_site_variant	0	1	0
13	58883759	G	A	8.49e-08	7.07	-0.0529499	0.00988543	0.327543	0.336	0.305144	rs28671118		regulatory_region_variant	0	1	0
13	58883998	C	A	2.28e-07	6.64	-0.0846392	0.0163565	0.0883917	0.092	0.0916651	rs77204132		regulatory_region_variant	0	1	0
13	58884196	G	A	8.47e-08	7.07	-0.0529546	0.00988535	0.327546	0.336	0.304795	rs1538860		regulatory_region_variant	0	1	0
13	58884224	C	A	8.47e-08	7.07	-0.0529535	0.00988536	0.327547	0.336	0.304465	rs1538861		regulatory_region_variant	0	1	0
13	58884697	C	G	8.47e-08	7.07	-0.0529546	0.00988535	0.327546	0.337	0.304995	rs9597881		regulatory_region_variant	0	1	0
13	58884934	C	T	8.6e-08	7.07	-0.0529346	0.00988689	0.327493	0.337	0.305298	rs9597882		regulatory_region_variant	0	1	0
13	58885010	A	T	8.54e-08	7.07	-0.0529459	0.00988643	0.327508	0.336	0.304332	rs77372831		regulatory_region_variant	0	1	0
13	58885029	G	C	8.47e-08	7.07	-0.0529546	0.00988535	0.327546	0.336	0.304923	rs17055638		regulatory_region_variant	0	1	0
13	58885051	C	T	8.47e-08	7.07	-0.0529546	0.00988535	0.327546	0.336	0.304892	rs61953960		regulatory_region_variant	0	1	0
13	58885106	C	T	8.47e-08	7.07	-0.0529541	0.00988535	0.327546	0.336	0.304815	rs17055640		regulatory_region_variant	0	1	0
13	58885245	A	G	8.47e-08	7.07	-0.0529546	0.00988535	0.327546	0.336	0.304939	rs12431267		regulatory_region_variant	0	1	0
13	58885381	G	A	8.47e-08	7.07	-0.0529546	0.00988535	0.327546	0.337	0.304815	rs9597883		regulatory_region_variant	0	1	0
13	58889851	T	C	8.43e-08	7.07	-0.052962	0.00988539	0.32755	0.336	0.30535	rs9591941		regulatory_region_variant	0	1	0
13	58906203	C	A	7.34e-08	7.13	-0.0532056	0.00988478	0.327475	0.336	0.304452	rs12430761		regulatory_region_variant	0	1	1
15	38620621	G	A	1.2e-07	6.92	0.0589989	0.0111471	0.223366	0.222	0.199113	rs7164418		regulatory_region_variant	0	1	0
15	38620682	CT	C	2.2e-07	6.66	0.0598328	0.0115479	0.203141	0.201	0.176286	rs764356439		regulatory_region_variant	0	1	0
15	38622442	G	A	2.13e-07	6.67	0.0599364	0.0115535	0.202743	0.202	0.175268	rs55762999		regulatory_region_variant	0	1	0
15	38622671	C	T	2.14e-07	6.67	0.0599285	0.0115533	0.20274	0.201	0.1755	rs60455438		regulatory_region_variant	0	1	0
15	38622768	G	A	2.05e-07	6.69	0.0600114	0.0115532	0.202728	0.202	0.175828	rs4614699		regulatory_region_variant	0	1	0
17	38714463	C	T	7.85e-07	6.1	0.216401	0.0438149	0.0119627	0.0118	0	rs907016716	MLLT6	3_prime_UTR_variant	0	1	0
17	67991933	T	C	1.64e-07	6.79	-0.0535396	0.0102248	0.707583	0.709	0.728	rs9891146	C17orf58	missense_variant	0	1	1
17	68083998	C	CT	8.22e-07	6.08	0.0518805	0.0105235	0.267957	.	.	.		regulatory_region_variant	0	1	0
19	35212417	C	T	6.3e-07	6.2	0.0540897	0.0108574	0.241892	0.253	0.223	rs10425846		regulatory_region_variant	0	1	0
20	2039432	G	A	6.26e-08	7.2	1.77969	0.328895	0.000212195	0	0.00101495	rs193288872		regulatory_region_variant	0	1	0
20	33490110	C	A	2.15e-07	6.67	-0.0553542	0.0106741	0.254662	0.253	0.249331	rs187449369	CBFA2T2	5_prime_UTR_variant	0	1	1
20	33645263	TA	T	5.97e-08	7.22	-0.0525693	0.0096996	0.355351	0.375	0.304625	rs11340386	CBFA2T2	3_prime_UTR_variant	0	1	0
20	33667228	T	C	6.11e-08	7.21	-0.0525576	0.00970475	0.355336	0.375	0.306111	rs4911356	ACTL10	5_prime_UTR_variant	0	0	0
20	33674407	G	C	2.74e-07	6.56	-0.0496403	0.0096572	0.363826	0.385	0.306816	rs4911358	NECAB3	5_prime_UTR_variant	0	0	0
20	50795161	G	T	9.87e-07	6.01	0.0558246	0.0114063	0.212052	0.194	0.191424	rs2272962	BCAS4	missense_variant	0	1	0
21	45224820	C	T	8.15e-07	6.09	0.047318	0.00959479	0.617955	0.629	0.571229	rs11701929	ADARB1	3_prime_UTR_variant	0	1	0
21	45225070	GTTGTT	G	8.48e-07	6.07	0.0472369	0.00959327	0.617304	0.628	0.564	rs1279843604	ADARB1	3_prime_UTR_variant	0	1	0
23	72149719	A	G	1.28e-07	6.89	0.446643	0.0845724	0.00215292	.	.	.	NHSL2	3_prime_UTR_variant	0	1	0
23	85278041	A	C	4.08e-07	6.39	0.38022	0.0750629	0.00282507	.	.	.	POF1B	3_prime_UTR_variant	1	0	0
23	137031305	C	A	1.09e-07	6.96	0.041162	0.0077501	0.506328	.	.	.	GPR101	missense_variant	1	1	0

### Sheet: ST9
Supplementary Table 9. Protein associations in UK Biobank. All models were linear regression models adjusted for birth year, sex, and the first 10 principal components.
Protein	Outcome	n	beta	SE	p	fdr
NEK7	HFRS	37933	-0.0735117	0.0413678	0.0755715	0.0982429
MAPRE3	HFRS	37219	-0.0584206	0.0410707	0.154908	0.183073
KHK	HFRS	37616	0.29246	0.0420992	3.79393e-12	9.86422e-12
CGREF1	HFRS	44596	0.887232	0.0396288	2.06976e-110	1.34534e-109
MET	HFRS	44678	-0.477856	0.0400578	9.35421e-33	3.04012e-32
RABEPK	HFRS	43516	0.0190268	0.039567	0.630608	0.630608
SH2B3	HFRS	43516	0.0322941	0.0397766	0.41686	0.451598
ATXN2	HFRS	37393	0.0925801	0.0416459	0.0262196	0.0378728
ALDH2	HFRS	38447	0.119281	0.0406506	0.003345	0.00543562
NECTIN2	HFRS	44523	1.56438	0.0396587	0	0
APOE	HFRS	38690	-0.205279	0.0407536	4.74853e-07	1.02885e-06
APOC1	HFRS	38620	-0.535257	0.0431101	2.49821e-35	1.08256e-34
FOSB	HFRS	43509	0.172765	0.0398663	1.47011e-05	2.7302e-05
CFHR4	HFRS (without dementia)	38621	0.0476044	0.0398475	0.232225	0.39973
MAPRE3	HFRS (without dementia)	37219	-0.052581	0.0400215	0.188915	0.39973
RABEPK	HFRS (without dementia)	43516	0.022198	0.0386106	0.565348	0.659572
CDK1	HFRS (without dementia)	37219	0.183514	0.0405565	6.06125e-06	2.12144e-05
UROS	HFRS (without dementia)	37581	0.00857682	0.0402643	0.831318	0.831318
POF1B	HFRS (without dementia)	37498	0.680523	0.0407324	1.95581e-62	1.36906e-61
GPR101	HFRS (without dementia)	37393	-0.0433719	0.0406099	0.285521	0.39973

### Sheet: ST10
Supplementary Table 10. Colocalization results integrating UK Biobank proteomics and HFRS GWAS.
Gene	No. of SNPs	PP.H0	PP.H1	PP.H2	PP.H3	PP.H4
ALDH2	5016	<0.05	<0.05	<0.05	88.9	6.6
FOSB	8870	<0.05	<0.05	67.6	31.8	<0.05
KHK	6036	<0.05	<0.05	<0.05	99.8	<0.05
MET	6633	<0.05	<0.05	<0.05	99.7	<0.05
RABEPK	6737	<0.05	<0.05	<0.05	99.6	<0.05
APOC1	8668	<0.05	<0.05	<0.05	100.0	<0.05
APOE	8625	<0.05	<0.05	<0.05	<0.05	100.0
ATXN2	5475	<0.05	<0.05	36.8	57.3	5.9
BCAM	8526	<0.05	<0.05	<0.05	100.0	<0.05
BRAP	5012	<0.05	<0.05	<0.05	<0.05	97.7
CEACAM19	8789	<0.05	<0.05	<0.05	100.0	<0.05
CGREF1	6076	<0.05	<0.05	<0.05	97.5	<0.05
CNTNAP2	20899	<0.05	<0.05	<0.05	99.6	<0.05
DCC	15599	<0.05	<0.05	<0.05	100.0	<0.05
MAD1L1	14715	<0.05	<0.05	<0.05	100.0	<0.05
NECTIN2	8664	<0.05	<0.05	<0.05	100.0	<0.05
CNTN4	18756	<0.05	<0.05	<0.05	98.5	<0.05
MAPRE3	6192	<0.05	<0.05	72.4	25.0	<0.05
NCAM1	9131	<0.05	<0.05	<0.05	100.0	<0.05
NEK7	7558	<0.05	<0.05	52.1	46.9	<0.05
PVR	8830	<0.05	<0.05	<0.05	100.0	<0.05
SH2B3	5242	<0.05	<0.05	<0.05	99.6	<0.05
VIT	11050	<0.05	<0.05	<0.05	94.8	<0.05
WFIKKN2	7916	<0.05	<0.05	<0.05	76.4	23.5
Note: PP.H0-PP.H4 represent the posterior probability of five hypotheses: no causal variant for either trait (protein level or HFRS) (H0), only protein level has causal variant (H1), only HFRS has causal variant (H2), causal but distinct variants for both protein level and HFRS (H3), one shared causal variant for both traits within a prespecified region (H4).

### Sheet: ST11
Supplementary Table 11. Colocalization results integrating UK Biobank proteomics and HFRS (without dementia) GWAS Note:
Gene	No. of SNPs	PP.H0	PP.H1	PP.H2	PP.H3	PP.H4
RABEPK	6737	<0.05	<0.05	<0.05	100	<0.05
CDK1	8869	45.7	22.3	20.6	10	<0.05
CFHR4	6189	<0.05	<0.05	<0.05	100	<0.05
GPR101	4522	<0.05	<0.05	74.2	25.2	<0.05
POF1B	6751	<0.05	11.7	<0.05	88.2	<0.05
UROS	9001	<0.05	<0.05	<0.05	96.8	<0.05
CGREF1	6076	<0.05	<0.05	<0.05	51.6	48.2
DCC	15599	<0.05	<0.05	<0.05	100	<0.05
MAPRE3	6192	<0.05	<0.05	72.8	25.2	<0.05
NCAM1	9131	<0.05	<0.05	<0.05	100	<0.05
NEK7	7558	<0.05	<0.05	52.0	46.8	<0.05
CACNA1C	12642	<0.05	<0.05	54.7	29.3	15.6
DPY30	9477	<0.05	<0.05	<0.05	99.9	<0.05
F13B	6099	<0.05	<0.05	<0.05	100	<0.05
SPON1	9014	<0.05	41.1	<0.05	53.8	5.1
Note: PP.H0-PP.H4 represent the posterior probability of five hypotheses: no causal variant for either trait (protein level or HFRS) (H0), only protein level has causal variant (H1), only HFRS has causal variant (H2), causal but distinct variants for both protein level and HFRS (H3), one shared causal variant for both traits within a prespecified region (H4).

### Sheet: ST12
Supplementary Table 12. Association between HFRS PRS (per 1SD increase) and outcomes in FinnGen and the UK Biobank. All models were adjusted for birth year, region (FinnGen only), sex, and the first 10 principal components. Early onset-frailty was defined as HFRS scre >5 before age 65.
Outcome	Dataset	Sample	Model	Estimate	95%CI.lb	95%CI.ub	p
HFRS score	FinnGen	Full sample	Linear regression (beta)	0.291	0.288452	0.293548	< 2e-16
HFRS score	FinnGen	Women	Linear regression (beta)	0.293	0.289864	0.296136	< 2e-16
HFRS score	FinnGen	Men	Linear regression (beta)	0.271	0.26708	0.27492	< 2e-16
HFRS score	UK Biobank	Full sample	Linear regression (beta)	0.0739369	0.0710524	0.0768213	< 2e-16
HFRS score	UK Biobank	Women	Linear regression (beta)	0.0807176	0.0767856	0.0846496	< 2e-16
HFRS score	UK Biobank	Men	Linear regression (beta)	0.0672731	0.0630211	0.0715251	< 2e-16
Early-onset frailty	FinnGen	Full sample	Logistic regression (OR)	1.48587	1.47716	1.49463	< 2e-16
Early-onset frailty	FinnGen	Women	Logistic regression (OR)	1.49481	1.48314	1.50658	< 2e-16
Early-onset frailty	FinnGen	Men	Logistic regression (OR)	1.47403	1.45965	1.48855	< 2e-16
Early-onset frailty	UK Biobank	Full sample	Logistic regression (OR)	1.24857	1.23397	1.26334	< 2e-16
Early-onset frailty	UK Biobank	Women	Logistic regression (OR)	1.27507	1.25523	1.29522	< 2e-16
Early-onset frailty	UK Biobank	Men	Logistic regression (OR)	1.21896	1.2	1.23823	< 2e-16
All-cause mortality	FinnGen	Full sample	Cox regression (HR)	1.5174	1.50555	1.52935	< 2e-16
All-cause mortality	FinnGen	Women	Cox regression (HR)	1.81122	1.78654	1.83624	< 2e-16
All-cause mortality	FinnGen	Men	Cox regression (HR)	1.39097	1.3774	1.40467	8.7e-12
All-cause mortality	UK Biobank	Full sample	Cox regression (HR)	1.08112	1.07058	1.09177	< 2e-16
All-cause mortality	UK Biobank	Women	Cox regression (HR)	1.0822	1.06537	1.09931	< 2e-16
All-cause mortality	UK Biobank	Men	Cox regression (HR)	1.08112	1.06639	1.09606	< 2e-16
Number of hospitalizations	FinnGen	Full sample	Linear regression (beta)	0.169	0.166452	0.171548	< 2e-16
Number of hospitalizations	FinnGen	Women	Linear regression (beta)	0.172	0.168668	0.175332	< 2e-16
Number of hospitalizations	FinnGen	Men	Linear regression (beta)	0.167	0.16308	0.17092	< 2e-16
Number of hospitalizations	UK Biobank	Full sample	Linear regression (beta)	0.075	0.07304	0.07696	< 2e-16
Number of hospitalizations	UK Biobank	Women	Linear regression (beta)	0.078	0.07408	0.08192	< 2e-16
Number of hospitalizations	UK Biobank	Men	Linear regression (beta)	0.072	0.06808	0.07592	< 2e-16

### Sheet: ST13
Supplementary Table 13. Predictive ability of HFRS-PRS on all-cause mortality and number of hospitalizations.
Models	FinnGen		UK Biobank
	R2/C-index	pa	R2/C-index	pa
Cox models of all-cause mortality
M1: Birth year + region + sex	0.588	< 2e-16	0.644	< 2e-16
M2: Birth year + region + sex + first 10 PCs	0.6	< 2e-16	0.648	< 2e-16
M3: M2 + HFRS PRS	0.603	< 2e-16	0.65	< 2e-16
Linear regression models of number of hospitalizations
M1: Birth year + region + sex	0.0777	< 2e-16	0.03068	< 2e-16
M2: Birth year + region + sex + first 10 PCs	0.0801	< 2e-16	0.03625	< 2e-16
M3: M2 + HFRS PRS	0.1088	< 2e-16	0.04185	< 2e-16
a P-values comparing the current model to M1, obtained from likelihood ratio tests for Cox models or F-tests for linear regression models .

### Sheet: ST14
Supplementary Table 14. ICD-code items and the corresponding weights used to calculate the HFRS in FinnGen and UK Biobank.
No.	Description	Code	Weight
1	Dementia in Alzheimer’s disease	F00	7.1
2	Hemiplegia	G81	4.4
3	Alzheimer’s disease	G30	4
4	Sequelae of cerebrovascular disease	I69	3.7
5	Other symptoms and signs involving the nervous and musculoskeletal systems	R29	3.6
6	Other disorders of urinary system (includes urinary tract infection and urinary incontinence)	N39	3.2
7	Delirium, not induced by alcohol and other psychoactive substances	F05	3.2
8	Unspecified fall	W19	3.2
9	Superficial injury of head	S00	3.2
10	Unspecified haematuria	R31	3
11	Other bacterial agents as the cause of diseases classified to other chapters	B96	2.9
12	Other symptoms and signs involving cognitive functions and awareness	R41	2.7
13	Abnormalities of gait and mobility	R26	2.6
14	Other cerebrovascular diseases	I67	2.6
15	Convulsions, not elsewhere classified	R56	2.6
16	Somnolence, stupor and coma	R40	2.5
17	Complications of genitourinary prosthetic devices, implants and grafts	T83	2.4
18	Intracranial injury	S06	2.4
19	Fracture of shoulder and upper arm	S42	2.3
20	Other disorders of fluid, electrolyte and acid-base balance	E87	2.3
21	Other joint disorders, not elsewhere classified	M25	2.3
22	Volume depletion	E86	2.3
23	Senility	R54	2.2
24	Care involving use of rehabilitation procedures	Z51	2.1
25	Unspecified dementia	F03	2.1
26	Other fall on same level	W18	2.1
27	Problems related to medical facilities and other health care	Z75	2
28	Vascular dementia	F01	2
29	Superficial injury of lower leg	S80	2
30	Cellulitis	L03	2
31	Blindness and low vision	H54	1.9
32	Deficiency of other B group vitamins	E53	1.9
33	Problems related to social environment	Z60	1.8
34	Parkinson’s disease	G20	1.8
35	Syncope and collapse	R55	1.8
36	Fracture of rib(s), sternum and thoracic spine	S22	1.8
37	Other functional intestinal disorders	K59	1.8
38	Acute renal failure	N17	1.8
39	Decubitus ulcer	L89	1.7
40	Carrier of infectious disease	Z22	1.7
41	Streptococcus and staphylococcus as the cause of diseases classified to other chapters	B95	1.7
42	Ulcer of lower limb, not elsewhere classified	L97	1.6
43	Other symptoms and signs involving general sensations and perceptions	R44	1.6
44	Duodenal ulcer	K26	1.6
45	Hypotension	I95	1.6
46	Unspecified renal failure	N19	1.6
47	Other septicaemia	A41	1.6
48	Personal history of other diseases and conditions	Z87	1.5
49	Respiratory failure, not elsewhere classified	J96	1.5
50	Exposure to unspecified factor	X59	1.5
51	Other arthrosis	M19	1.5
52	Epilepsy	G40	1.5
53	Osteoporosis without pathological fracture	M81	1.4
54	Fracture of femur	S72	1.4
55	Fracture of lumbar spine and pelvis	S32	1.4
56	Other disorders of pancreatic internal secretion	E16	1.4
57	Abnormal results of function studies	R94	1.4
58	Chronic renal failure	N18	1.4
59	Retention of urine	R33	1.3
60	Unknown and unspecified causes of morbidity	R69	1.3
61	Other disorders of kidney and ureter, not elsewhere classified	N28	1.3
62	Unspecified urinary incontinence	R32	1.2
63	Other degenerative diseases of nervous system, not elsewhere classified	G31	1.2
64	Nosocomial condition	Y95	1.2
65	Other and unspecified injuries of head	S09	1.2
66	Symptoms and signs involving emotional state	R45	1.2
67	Transient cerebral ischaemic attacks and related syndromes	G45	1.2
68	Problems related to care-provider dependency	Z74	1.1
69	Other soft tissue disorders, not elsewhere classified	M79	1.1
70	Fall involving bed	W06	1.1
71	Open wound of head	S01	1.1
72	Other bacterial intestinal infections	A04	1.1
73	Diarrhoea and gastroenteritis of presumed infectious origin	A09	1.1
74	Pneumonia, organism unspecified	J18	1.1
75	Pneumonitis due to solids and liquids	J69	1
76	Speech disturbances, not elsewhere classified	R47	1
77	Vitamin D deficiency	E55	1
78	Artificial opening status	Z93	1
79	Gangrene, not elsewhere classified	R02	1
80	Symptoms and signs concerning food and fluid intake	R63	0.9
81	Other hearing loss	H91	0.9
82	Fall on and from stairs and steps	W10	0.9
83	Fall on same level from slipping, tripping and stumbling	W01	0.9
84	Thyrotoxicosis [hyperthyroidism]	E05	0.9
85	Scoliosis	M41	0.9
86	Dysphagia	R13	0.8
87	Dependence on enabling machines and devices	Z99	0.8
88	Agent resistant to penicillin and related antibiotics	U80	0.8
89	Osteoporosis with pathological fracture	M80	0.8
90	Other diseases of digestive system	K92	0.8
91	Cerebral Infarction	I63	0.8
92	Calculus of kidney and ureter	N20	0.7
93	Mental and behavioural disorders due to use of alcohol	F10	0.7
94	Other medical procedures as the cause of abnormal reaction of the patient	Y84	0.7
95	Abnormalities of heart beat	R00	0.7
96	Unspecified acute lower respiratory infection	J22	0.7
97	Problems related to life-management difficulty	Z73	0.6
98	Other abnormal findings of blood chemistry	R79	0.6
99	Personal history of risk-factors, not elsewhere classified	Z91	0.5
100	Open wound of forearm	S51	0.5
101	Depressive episode	F32	0.5
102	Spinal stenosis (secondary code only)	M48	0.5
103	Disorders of mineral metabolism	E83	0.4
104	Polyarthrosis	M15	0.4
105	Other anaemias	D64	0.4
106	Other local infections of skin and subcutaneous tissue	L08	0.4
107	Nausea and vomiting	R11	0.3
108	Other noninfective gastroenteritis and colitis	K52	0.3
109	Fever of unknown origin	R50	0.1

### Sheet: ST15
Supplementary Table 15. FinnGen authors.
Full Name	Affiliation	E-mail	Role 1	Role 2
Aarno Palotie	Institute for Molecular Medicine Finland (FIMM), HiLIFE, University of Helsinki, Helsinki, Finland; Broad Institute of MIT and Harvard; Massachusetts General Hospital	aarno.palotie@helsinki.fi	Steering Committee	Steering Committee
Mark Daly	Institute for Molecular Medicine Finland (FIMM), HiLIFE, University of Helsinki, Helsinki, Finland; Broad Institute of MIT and Harvard; Massachusetts General Hospital	mark.daly@helsinki.fi	Steering Committee	Steering Committee
Bridget Riley-Gills	Abbvie, Chicago, IL, United States	bridget.rileygillis@abbvie.com	Steering Committee	Pharmaceutical companies
Howard Jacob	Abbvie, Chicago, IL, United States	howard.jacob@abbvie.com	Steering Committee	Pharmaceutical companies
Dirk Paul	Astra Zeneca, Cambridge, United Kingdom	dirk.paul@astrazeneca.com	Steering Committee	Pharmaceutical companies
Slavé Petrovski	Astra Zeneca, Cambridge, United Kingdom	slav.petrovski@astrazeneca.com	Steering Committee	Pharmaceutical companies
Heiko Runz	Biogen, Cambridge, MA, United States	heiko.runz@biogen.com	Steering Committee	Pharmaceutical companies
Sally John	Biogen, Cambridge, MA, United States	sally.john@biogen.com	Steering Committee	Pharmaceutical companies
George Okafo	Boehringer Ingelheim, Ingelheim am Rhein, Germany	george.okafo@boehringer-ingelheim.com	Steering Committee	Pharmaceutical companies
Robert Plenge	Bristol Myers Squibb, New York, NY, United States	robert.plenge@bms.com	Steering Committee	Pharmaceutical companies
Joseph Maranville	Bristol Myers Squibb, New York, NY, United States	joseph.maranville@bms.com	Steering Committee	Pharmaceutical companies
Mark McCarthy	Genentech, San Francisco, CA, United States	mccarthy.mark@gene.com	Steering Committee	Pharmaceutical companies
Margaret G. Ehm	GlaxoSmithKline, Collegeville, PA, United States	meg.g.ehm@gsk.com	Steering Committee	Pharmaceutical companies
Kirsi Auro	GlaxoSmithKline, Espoo, Finland	kirsi.m.auro@gsk.com	Steering Committee	Pharmaceutical companies
Simonne Longerich	Merck, Kenilworth, NJ, United States	simonne.longerich@merck.com	Steering Committee	Pharmaceutical companies
Anders Mälarstig	Pfizer, New York, NY, United States	anders.malarstig@pfizer.com	Steering Committee	Pharmaceutical companies
Katherine Klinger	Translational Sciences, Sanofi R&D, Framingham, MA, USA	katherine.klinger@sanofi.com	Steering Committee	Pharmaceutical companies
Clement Chatelain	Translational Sciences, Sanofi R&D, Framingham, MA, USA	clement.chatelain@sanofi.com	Steering Committee	Pharmaceutical companies
Matthias Gossel	Translational Sciences, Sanofi R&D, Framingham, MA, USA	matthias.gossel@sanofi.com	Steering Committee	Pharmaceutical companies
Karol Estrada	Maze Therapeutics, San Francisco, CA, United States	kestrada@mazetx.com	Steering Committee	Pharmaceutical companies
Robert Graham	Maze Therapeutics, San Francisco, CA, United States	rgraham@mazetx.com	Steering Committee	Pharmaceutical companies
Dawn Waterworth	Janssen Research & Development, LLC, Spring House, PA, United States	dwaterwo@its.jnj.com	Steering Committee	Pharmaceutical companies
Chris O´Donnell	Novartis Institutes for BioMedical Research, Cambridge, MA, United States	chris.odonnell@novartis.com	Steering Committee	Pharmaceutical companies
Nicole Renaud	Novartis Institutes for BioMedical Research, Cambridge, MA, United States	nicole.renaud@novartis.com	Steering Committee	Pharmaceutical companies
Tomi P. Mäkelä	HiLIFE, University of Helsinki, Finland, Finland	tomi.makela@helsinki.fi	Steering Committee	University of Helsinki & Biobanks
Jaakko Kaprio	Institute for Molecular Medicine Finland (FIMM), HiLIFE, University of Helsinki, Helsinki, Finland	jaakko.kaprio@helsinki.fi	Steering Committee	University of Helsinki & Biobanks
Petri Virolainen	Auria Biobank / University of Turku / Hospital District of Southwest Finland, Turku, Finland	petri.virolainen@tyks.fi	Steering Committee	University of Helsinki & Biobanks
Antti Hakanen	Auria Biobank / University of Turku / Hospital District of Southwest Finland, Turku, Finland	antti.hakanen@tyks.fi	Steering Committee	University of Helsinki & Biobanks
Terhi Kilpi	THL Biobank / Finnish Institute for Health and Welfare (THL), Helsinki, Finland	terhi.kilpi@thl.fi	Steering Committee	University of Helsinki & Biobanks
Markus Perola	THL Biobank / Finnish Institute for Health and Welfare (THL), Helsinki, Finland	markus.perola@thl.fi	Steering Committee	University of Helsinki & Biobanks
Jukka Partanen	Finnish Red Cross Blood Service / Finnish Hematology Registry and Clinical Biobank, Helsinki, Finland	jukka.partanen@veripalvelu.fi	Steering Committee	University of Helsinki & Biobanks
Anne Pitkäranta	Helsinki Biobank / Helsinki University and Hospital District of Helsinki and Uusimaa, Helsinki	anne.pitkaranta@hus.fi	Steering Committee	University of Helsinki & Biobanks
Taneli Raivio	Helsinki Biobank / Helsinki University and Hospital District of Helsinki and Uusimaa, Helsinki	taneli.raivio@hus.fi	Steering Committee	University of Helsinki & Biobanks
Jani Tikkanen	Northern Finland Biobank Borealis / University of Oulu / Northern Ostrobothnia Hospital District, Oulu, Finland	jani.tikkanen@ppshp.fi	Steering Committee	University of Helsinki & Biobanks
Raisa Serpi	Northern Finland Biobank Borealis / University of Oulu / Northern Ostrobothnia Hospital District, Oulu, Finland	raisa.serpi@ppshp.fi	Steering Committee	University of Helsinki & Biobanks
Tarja Laitinen	Finnish Clinical Biobank Tampere / University of Tampere / Pirkanmaa Hospital District, Tampere, Finland	tarja.laitinen@pshp.fi	Steering Committee	University of Helsinki & Biobanks
Veli-Matti Kosma	Biobank of Eastern Finland / University of Eastern Finland / Northern Savo Hospital District, Kuopio, Finland	veli-matti.kosma@uef.fi	Steering Committee	University of Helsinki & Biobanks
Jari Laukkanen	Central Finland Biobank / University of Jyväskylä / Central Finland Health Care District, Jyväskylä, Finland	jari.laukkanen@ksshp.fi	Steering Committee	University of Helsinki & Biobanks
Marco Hautalahti	FINBB - Finnish biobank cooperative	marco.hautalahti@finbb.fi	Steering Committee	University of Helsinki & Biobanks
Outi Tuovila	Business Finland, Helsinki, Finland	outi.tuovila@businessfinland.fi	Steering Committee	Other Experts/ Non-Voting Members
Raimo Pakkanen	Business Finland, Helsinki, Finland	raimo.pakkanen@businessfinland.fi	Steering Committee	Other Experts/ Non-Voting Members
Jeffrey Waring	Abbvie, Chicago, IL, United States	jeff.waring@abbvie.com	Scientific Committee	Pharmaceutical companies
Bridget Riley-Gillis	Abbvie, Chicago, IL, United States	bridget.rileygillis@abbvie.com	Scientific Committee	Pharmaceutical companies
Fedik Rahimov	Abbvie, Chicago, IL, United States	fedik.rahimov@abbvie.com	Scientific Committee	Pharmaceutical companies
Ioanna Tachmazidou	Astra Zeneca, Cambridge, United Kingdom	ioanna.tachmazidou@astrazeneca.com	Scientific Committee	Pharmaceutical companies
Chia-Yen Chen	Biogen, Cambridge, MA, United States	chiayen.chen@biogen.com	Scientific Committee	Pharmaceutical companies
Heiko Runz	Biogen, Cambridge, MA, United States	heiko.runz@biogen.com	Scientific Committee	Pharmaceutical companies
Zhihao Ding	Boehringer Ingelheim, Ingelheim am Rhein, Germany	zhihao.ding@boehringer-ingelheim.com	Scientific Committee	Pharmaceutical companies
Marc Jung	Boehringer Ingelheim, Ingelheim am Rhein, Germany	marc_oliver.jung@boehringer-ingelheim.com	Scientific Committee	Pharmaceutical companies
Hanati Tuoken	Boehringer Ingelheim, Ingelheim am Rhein, Germany	hanati.tuoken@boehringer-ingelheim.com	Scientific Committee	Pharmaceutical companies
Shameek Biswas	Bristol Myers Squibb, New York, NY, United States	Shameek.Biswas@bms.com	Scientific Committee	Pharmaceutical companies
Rion Pendergrass	Genentech, San Francisco, CA, United States	penders2@gene.com	Scientific Committee	Pharmaceutical companies
Margaret G. Ehm	GlaxoSmithKline, Collegeville, PA, United States	meg.g.ehm@gsk.com	Scientific Committee	Pharmaceutical companies
David Pulford	GlaxoSmithKline, Stevenage, United Kingdom	david.x.pulford@gsk.com	Scientific Committee	Pharmaceutical companies
Neha Raghavan	Merck, Kenilworth, NJ, United States	neha.raghavan@merck.com	Scientific Committee	Pharmaceutical companies
Adriana Huertas-Vazquez	Merck, Kenilworth, NJ, United States	adriana.huertas.vazquez@merck.com	Scientific Committee	Pharmaceutical companies
Jae-Hoon Sul	Merck, Kenilworth, NJ, United States	jae.hoon.sul@merck.com	Scientific Committee	Pharmaceutical companies
Anders Mälarstig	Pfizer, New York, NY, United States	anders.malarstig@pfizer.com	Scientific Committee	Pharmaceutical companies
Xinli Hu	Pfizer, New York, NY, United States	xinli.hu@pfizer.com	Scientific Committee	Pharmaceutical companies
Åsa Hedman	Pfizer, New York, NY, United States	asa.hedman@pfizer.com	Scientific Committee	Pharmaceutical companies
Katherine Klinger	Translational Sciences, Sanofi R&D, Framingham, MA, USA	katherine.klinger@sanofi.com	Scientific Committee	Pharmaceutical companies
Robert Graham	Maze Therapeutics, San Francisco, CA, United States	rgraham@mazetx.com	Scientific Committee	Pharmaceutical companies
Manuel Rivas	Maze Therapeutics, San Francisco, CA, United States	mrivas@mazetx.com	Scientific Committee	Pharmaceutical companies
Dawn Waterworth	Janssen Research & Development, LLC, Spring House, PA, United States	dwaterwo@its.jnj.com	Scientific Committee	Pharmaceutical companies
Nicole Renaud	Novartis Institutes for BioMedical Research, Cambridge, MA, United States	nicole.renaud@novartis.com	Scientific Committee	Pharmaceutical companies
Ma´en Obeidat	Novartis Institutes for BioMedical Research, Cambridge, MA, United States	maen.obeidat@novartis.com	Scientific Committee	Pharmaceutical companies
Jonathan Chung	Novartis Institutes for BioMedical Research, Cambridge, MA, United States	jonathan.chung@novartis.com	Scientific Committee	Pharmaceutical companies
Jonas Zierer	Novartis Institutes for BioMedical Research, Cambridge, MA, United States	jonas.zierer@novartis.com	Scientific Committee	Pharmaceutical companies
Mari Niemi	Novartis Institutes for BioMedical Research, Cambridge, MA, United States	mari.niemi@novartis.com	Scientific Committee	Pharmaceutical companies
Samuli Ripatti	Institute for Molecular Medicine Finland (FIMM), HiLIFE, University of Helsinki, Helsinki, Finland	samuli.ripatti@helsinki.fi	Scientific Committee	University of Helsinki & Biobanks
Johanna Schleutker	Auria Biobank / Univ. of Turku / Hospital District of Southwest Finland, Turku, Finland	johanna.schleutker@utu.fi	Scientific Committee	University of Helsinki & Biobanks
Markus Perola	THL Biobank / Finnish Institute for Health and Welfare (THL), Helsinki, Finland	markus.perola@thl.fi	Scientific Committee	University of Helsinki & Biobanks
Mikko Arvas	Finnish Red Cross Blood Service / Finnish Hematology Registry and Clinical Biobank, Helsinki, Finland	mikko.arvas@veripalvelu.fi	Scientific Committee	University of Helsinki & Biobanks
Olli Carpén	Helsinki Biobank / Helsinki University and Hospital District of Helsinki and Uusimaa, Helsinki	olli.carpen@helsinki.fi	Scientific Committee	University of Helsinki & Biobanks
Reetta Hinttala	Northern Finland Biobank Borealis / University of Oulu / Northern Ostrobothnia Hospital District, Oulu, Finland	reetta.hinttala@oulu.fi	Scientific Committee	University of Helsinki & Biobanks
Johannes Kettunen	Northern Finland Biobank Borealis / University of Oulu / Northern Ostrobothnia Hospital District, Oulu, Finland	johannes.kettunen@oulu.fi	Scientific Committee	University of Helsinki & Biobanks
Arto Mannermaa	Biobank of Eastern Finland / University of Eastern Finland / Northern Savo Hospital District, Kuopio, Finland	arto.mannermaa@uef.fi	Scientific Committee	University of Helsinki & Biobanks
Katriina Aalto-Setälä	Faculty of Medicine and Health Technology, Tampere University, Tampere, Finland	katriina.aalto-setala@tuni.fi	Scientific Committee	University of Helsinki & Biobanks
Mika Kähönen	Finnish Clinical Biobank Tampere / University of Tampere / Pirkanmaa Hospital District, Tampere, Finland	mika.kahonen@uta.fi	Scientific Committee	University of Helsinki & Biobanks
Jari Laukkanen	Central Finland Biobank / University of Jyväskylä / Central Finland Health Care District, Jyväskylä, Finland	jari.laukkanen@ksshp.fi	Scientific Committee	University of Helsinki & Biobanks
Johanna Mäkelä	FINBB - Finnish biobank cooperative	johanna.makela@finbb.fi	Scientific Committee	University of Helsinki & Biobanks
Reetta Kälviäinen	Northern Savo Hospital District, Kuopio, Finland	reetta.kalviainen@kuh.fi	Clinical Groups	Neurology Group
Valtteri Julkunen	Northern Savo Hospital District, Kuopio, Finland	valtteri.julkunen@kuh.fi	Clinical Groups	Neurology Group
Hilkka Soininen	Northern Savo Hospital District, Kuopio, Finland	hilkka.soininen@uef.fi	Clinical Groups	Neurology Group
Anne Remes	Northern Ostrobothnia Hospital District, Oulu, Finland	anne.remes@oulu.fi	Clinical Groups	Neurology Group
Mikko Hiltunen	University of Eastern Finland, Kuopio, Finland	mikko.hiltunen@uef.fi	Clinical Groups	Neurology Group
Jukka Peltola	Pirkanmaa Hospital District, Tampere, Finland	jukka.peltola@pshp.fi	Clinical Groups	Neurology Group
Minna Raivio	Hospital District of Helsinki and Uusimaa, Helsinki, Finland	minna.raivio@geri.fi	Clinical Groups	Neurology Group
Pentti Tienari	Hospital District of Helsinki and Uusimaa, Helsinki, Finland	pentti.tienari@hus.fi	Clinical Groups	Neurology Group
Juha Rinne	Hospital District of Southwest Finland, Turku, Finland	juha.rinne@tyks.fi	Clinical Groups	Neurology Group
Roosa Kallionpää	Hospital District of Southwest Finland, Turku, Finland	roosa.kallionpaa@tyks.fi	Clinical Groups	Neurology Group
Juulia Partanen	Institute for Molecular Medicine Finland, HiLIFE, University of Helsinki, Finland	juulia.partanen@helsinki.fi	Clinical Groups	Neurology Group
Adam Ziemann	Abbvie, Chicago, IL, United States	adam.ziemann@abbvie.com	Clinical Groups	Neurology Group
Nizar Smaoui	Abbvie, Chicago, IL, United States	nizar.smaoui@abbvie.com	Clinical Groups	Neurology Group
Anne Lehtonen	Abbvie, Chicago, IL, United States	anne.lehtonen@abbvie.com	Clinical Groups	Neurology Group
Susan Eaton	Biogen, Cambridge, MA, United States	susan.eaton@biogen.com	Clinical Groups	Neurology Group
Heiko Runz	Biogen, Cambridge, MA, United States	heiko.runz@biogen.com	Clinical Groups	Neurology Group
Sanni Lahdenperä	Biogen, Cambridge, MA, United States	sanni.lahdenpera@biogen.com	Clinical Groups	Neurology Group
Shameek Biswas	Bristol Myers Squibb, New York, NY, United States	shameek.biswas@bms.com	Clinical Groups	Neurology Group
Natalie Bowers	Genentech, San Francisco, CA, United States	bowersn1@gene.com	Clinical Groups	Neurology Group
Edmond Teng	Genentech, San Francisco, CA, United States	teng.edmond@gene.com	Clinical Groups	Neurology Group
Rion Pendergrass	Genentech, San Francisco, CA, United States	penders2@gene.com	Clinical Groups	Neurology Group
Fanli Xu	GlaxoSmithKline, Brentford, United Kingdom	chun-fang.2.xu@gsk.com	Clinical Groups	Neurology Group
David Pulford	GlaxoSmithKline, Stevenage, United Kingdom	david.x.pulford@gsk.com	Clinical Groups	Neurology Group
Kirsi Auro	GlaxoSmithKline, Espoo, Finland	kirsi.m.auro@gsk.com	Clinical Groups	Neurology Group
Laura Addis	GlaxoSmithKline, Brentford, United Kingdom	laura.x.addis@gsk.com	Clinical Groups	Neurology Group
John Eicher	GlaxoSmithKline, Brentford, United Kingdom	john.d.eicher@gsk.com	Clinical Groups	Neurology Group
Qingqin S Li	Janssen Research & Development, LLC, Titusville, NJ 08560, United States	QLi2@its.jnj.com	Clinical Groups	Neurology Group
Karen He	Janssen Research & Development, LLC, Spring House, PA, United States	khe2@its.jnj.com	Clinical Groups	Neurology Group
Ekaterina Khramtsova	Janssen Research & Development, LLC, Spring House, PA, United States	ekhramts@its.jnj.com	Clinical Groups	Neurology Group
Neha Raghavan	Merck, Kenilworth, NJ, United States	neha.raghavan@merck.com	Clinical Groups	Neurology Group
Martti Färkkilä	Hospital District of Helsinki and Uusimaa, Helsinki, Finland	martti.farkkila@hus.fi	Clinical Groups	Gastroenterology Group
Jukka Koskela	Hospital District of Helsinki and Uusimaa, Helsinki, Finland	jukka.koskela@helsinki.fi	Clinical Groups	Gastroenterology Group
Sampsa Pikkarainen	Hospital District of Helsinki and Uusimaa, Helsinki, Finland	sampsa.pikkarainen@hus.fi	Clinical Groups	Gastroenterology Group
Airi Jussila	Pirkanmaa Hospital District, Tampere, Finland	airi.jussila@pshp.fi	Clinical Groups	Gastroenterology Group
Katri Kaukinen	Pirkanmaa Hospital District, Tampere, Finland	katri.kaukinen@tuni.fi	Clinical Groups	Gastroenterology Group
Timo Blomster	Northern Ostrobothnia Hospital District, Oulu, Finland	timo.blomster@ppshp.fi	Clinical Groups	Gastroenterology Group
Mikko Kiviniemi	Northern Savo Hospital District, Kuopio, Finland	mikko.kiviniemi@kuh.fi	Clinical Groups	Gastroenterology Group
Markku Voutilainen	Hospital District of Southwest Finland, Turku, Finland	markku.voutilainen@tyks.fi	Clinical Groups	Gastroenterology Group
Mark Daly	Institute for Molecular Medicine, Finland (FIMM), HiLIFE, University of Helsinki, Helsinki, Finland; Broad Institute of MIT and Harvard; Massachusetts General Hospital	mark.daly@helsinki.fi	Clinical Groups	Gastroenterology Group
Jeffrey Waring	Abbvie, Chicago, IL, United States	jeff.waring@abbvie.com	Clinical Groups	Gastroenterology Group
Nizar Smaoui	Abbvie, Chicago, IL, United States	nizar.smaoui@abbvie.com	Clinical Groups	Gastroenterology Group
Fedik Rahimov	Abbvie, Chicago, IL, United States	fedik.rahimov@abbvie.com	Clinical Groups	Gastroenterology Group
Anne Lehtonen	Abbvie, Chicago, IL, United States	anne.lehtonen@abbvie.com	Clinical Groups	Gastroenterology Group
Tim Lu	Genentech, San Francisco, CA, United States	lut8@gene.com	Clinical Groups	Gastroenterology Group
Natalie Bowers	Genentech, San Francisco, CA, United States	bowersn1@gene.com	Clinical Groups	Gastroenterology Group
Rion Pendergrass	Genentech, San Francisco, CA, United States	penders2@gene.com	Clinical Groups	Gastroenterology Group
Linda McCarthy	GlaxoSmithKline, Brentford, United Kingdom	linda.c.mccarthy@gsk.com	Clinical Groups	Gastroenterology Group
Amy Hart	Janssen Research & Development, LLC, Spring House, PA, United States	ahart13@its.jnj.com	Clinical Groups	Gastroenterology Group
Meijian Guan	Janssen Research & Development, LLC, Spring House, PA, United States	mguan4@its.jnj.com	Clinical Groups	Gastroenterology Group
Jason Miller	Merck, Kenilworth, NJ, United States	jason.miller4@merck.com	Clinical Groups	Gastroenterology Group
Kirsi Kalpala	Pfizer, New York, NY, United States	kirsi.kalpala@pfizer.com	Clinical Groups	Gastroenterology Group
Melissa Miller	Pfizer, New York, NY, United States	melissa.r.miller@pfizer.com	Clinical Groups	Gastroenterology Group
Xinli Hu	Pfizer, New York, NY, United States	xinli.hu@pfizer.com	Clinical Groups	Gastroenterology Group
Kari Eklund	Hospital District of Helsinki and Uusimaa, Helsinki, Finland	kari.eklund@hus.fi	Clinical Groups	Rheumatology Group
Antti Palomäki	Hospital District of Southwest Finland, Turku, Finland	ajpalo@utu.fi	Clinical Groups	Rheumatology Group
Pia Isomäki	Pirkanmaa Hospital District, Tampere, Finland	pia.isomaki@pshp.fi	Clinical Groups	Rheumatology Group
Laura Pirilä	Hospital District of Southwest Finland, Turku, Finland	laura.pirila@fimnet.fi,laura.pirila@tyks.fi	Clinical Groups	Rheumatology Group
Oili Kaipiainen-Seppänen	Northern Savo Hospital District, Kuopio, Finland	oili.kaipiainen-seppanen@kuh.fi	Clinical Groups	Rheumatology Group
Johanna Huhtakangas	Northern Ostrobothnia Hospital District, Oulu, Finland	johanna.huhtakangas@kuh.fi	Clinical Groups	Rheumatology Group
Nina Mars	Institute for Molecular Medicine Finland (FIMM), HiLIFE, University of Helsinki, Helsinki, Finland	nina.mars@helsinki.fi	Clinical Groups	Rheumatology Group
Jeffrey Waring	Abbvie, Chicago, IL, United States	jeff.waring@abbvie.com	Clinical Groups	Rheumatology Group
Fedik Rahimov	Abbvie, Chicago, IL, United States	fedik.rahimov@abbvie.com	Clinical Groups	Rheumatology Group
Apinya Lertratanakul	Abbvie, Chicago, IL, United States	apinya.lertratanakul@abbvie.com	Clinical Groups	Rheumatology Group
Nizar Smaoui	Abbvie, Chicago, IL, United States	nizar.smaoui@abbvie.com	Clinical Groups	Rheumatology Group
Anne Lehtonen	Abbvie, Chicago, IL, United States	anne.lehtonen@abbvie.com	Clinical Groups	Rheumatology Group
Coralie Viollet	AstraZeneca, Cambridge, United Kingdom	coralie.viollet@astrazeneca.com	Clinical Groups	Rheumatology Group
Marla Hochfeld	Bristol Myers Squibb, New York, NY, United States	mhochfeld@celgene.com	Clinical Groups	Rheumatology Group
Natalie Bowers	Genentech, San Francisco, CA, United States	bowersn1@gene.com	Clinical Groups	Rheumatology Group
Rion Pendergrass	Genentech, San Francisco, CA, United States	penders2@gene.com	Clinical Groups	Rheumatology Group
Jorge Esparza Gordillo	GlaxoSmithKline, Brentford, United Kingdom	jorge.x.esparza-gordillo@gsk.com	Clinical Groups	Rheumatology Group
Kirsi Auro	GlaxoSmithKline, Espoo, Finland	kirsi.m.auro@gsk.com	Clinical Groups	Rheumatology Group
Dawn Waterworth	Janssen Research & Development, LLC, Spring House, PA, United States	dwaterwo@its.jnj.com	Clinical Groups	Rheumatology Group
Fabiana Farias	Merck, Kenilworth, NJ, United States	fabiana.farias@merck.com	Clinical Groups	Rheumatology Group
Kirsi Kalpala	Pfizer, New York, NY, United States	kirsi.kalpala@pfizer.com	Clinical Groups	Rheumatology Group
Nan Bing	Pfizer, New York, NY, United States	nan.bing@pfizer.com	Clinical Groups	Rheumatology Group
Xinli Hu	Pfizer, New York, NY, United States	xinli.hu@pfizer.com	Clinical Groups	Rheumatology Group
Tarja Laitinen	Pirkanmaa Hospital District, Tampere, Finland	tarja.laitinen@pshp.fi	Clinical Groups	Pulmonology Group
Margit Pelkonen	Northern Savo Hospital District, Kuopio, Finland	margit.pelkonen@kuh.fi	Clinical Groups	Pulmonology Group
Paula Kauppi	Hospital District of Helsinki and Uusimaa, Helsinki, Finland	paula.kauppi@hus.fi	Clinical Groups	Pulmonology Group
Hannu Kankaanranta	University of Gothenburg, Gothenburg, Sweden/ Seinäjoki Central Hospital, Seinäjoki, Finland/ Tampere University, Tampere, Finland	hannu.kankaanranta@tuni.fi	Clinical Groups	Pulmonology Group
Terttu Harju	Northern Ostrobothnia Hospital District, Oulu, Finland	terttu.harju@oulu.fi	Clinical Groups	Pulmonology Group
Riitta Lahesmaa	Hospital District of Southwest Finland, Turku, Finland	rilahes@utu.fi	Clinical Groups	Pulmonology Group
Nizar Smaoui	Abbvie, Chicago, IL, United States	nizar.smaoui@abbvie.com	Clinical Groups	Pulmonology Group
Coralie Viollet	AstraZeneca, Cambridge, United Kingdom	coralie.viollet@astrazeneca.com	Clinical Groups	Pulmonology Group
Susan Eaton	Biogen, Cambridge, MA, United States	susan.eaton@biogen.com	Clinical Groups	Pulmonology Group
Hubert Chen	Genentech, San Francisco, CA, United States	chenh37@gene.com	Clinical Groups	Pulmonology Group
Rion Pendergrass	Genentech, San Francisco, CA, United States	penders2@gene.com	Clinical Groups	Pulmonology Group
Natalie Bowers	Genentech, San Francisco, CA, United States	bowersn1@gene.com	Clinical Groups	Pulmonology Group
Joanna Betts	GlaxoSmithKline, Brentford, United Kingdom	joanna.c.betts@gsk.com	Clinical Groups	Pulmonology Group
Kirsi Auro	GlaxoSmithKline, Espoo, Finland	kirsi.m.auro@gsk.com	Clinical Groups	Pulmonology Group
Rajashree Mishra	GlaxoSmithKline, Brentford, United Kingdom	rajashree.x.mishra@gsk.com	Clinical Groups	Pulmonology Group
Majd Mouded	Novartis, Basel, Switzerland	majd.mouded@novartis.com	Clinical Groups	Pulmonology Group
Debby Ngo	Novartis, Basel, Switzerland	debby.ngo@novartis.com	Clinical Groups	Pulmonology Group
Teemu Niiranen	Finnish Institute for Health and Welfare (THL), Helsinki, Finland	teemu.niiranen@thl.fi	Clinical Groups	Cardiometabolic Diseases Group
Felix Vaura	Finnish Institute for Health and Welfare (THL), Helsinki, Finland	fechva@utu.fi	Clinical Groups	Cardiometabolic Diseases Group
Veikko Salomaa	Finnish Institute for Health and Welfare (THL), Helsinki, Finland	veikko.salomaa@thl.fi	Clinical Groups	Cardiometabolic Diseases Group
Kaj Metsärinne	Hospital District of Southwest Finland, Turku, Finland	kaj.metsarinne@tyks.fi	Clinical Groups	Cardiometabolic Diseases Group
Jenni Aittokallio	Hospital District of Southwest Finland, Turku, Finland	jemato@utu.fi	Clinical Groups	Cardiometabolic Diseases Group
Mika Kähönen	Pirkanmaa Hospital District, Tampere, Finland	mika.kahonen@uta.fi	Clinical Groups	Cardiometabolic Diseases Group
Jussi Hernesniemi	Pirkanmaa Hospital District, Tampere, Finland	jussi.hernesniemi@tuni.fi	Clinical Groups	Cardiometabolic Diseases Group
Daniel Gordin	Hospital District of Helsinki and Uusimaa, Helsinki, Finland	daniel.gordin@hus.fi	Clinical Groups	Cardiometabolic Diseases Group
Juha Sinisalo	Hospital District of Helsinki and Uusimaa, Helsinki, Finland	juha.sinisalo@hus.fi	Clinical Groups	Cardiometabolic Diseases Group
Marja-Riitta Taskinen	Hospital District of Helsinki and Uusimaa, Helsinki, Finland	marja-riitta.taskinen@helsinki.fi	Clinical Groups	Cardiometabolic Diseases Group
Tiinamaija Tuomi	Hospital District of Helsinki and Uusimaa, Helsinki, Finland	tiinamaija.tuomi@hus.fi	Clinical Groups	Cardiometabolic Diseases Group
Timo Hiltunen	Hospital District of Helsinki and Uusimaa, Helsinki, Finland	timo.hiltunen@hus.fi	Clinical Groups	Cardiometabolic Diseases Group
Jari Laukkanen	Central Finland Health Care District, Jyväskylä, Finland	jari.laukkanen@ksshp.fi	Clinical Groups	Cardiometabolic Diseases Group
Amanda Elliott	Institute for Molecular Medicine Finland (FIMM), HiLIFE, University of Helsinki, Helsinki, Finland; Broad Institute, Cambridge, MA, USA and Massachusetts General Hospital, Boston, MA, USA	aelliott@broadinstitute.org	Clinical Groups	Cardiometabolic Diseases Group
Mary Pat Reeve	Institute for Molecular Medicine Finland (FIMM), HiLIFE, University of Helsinki, Helsinki, Finland	mary.reeve@helsinki.fi	Clinical Groups	Cardiometabolic Diseases Group
Sanni Ruotsalainen	Institute for Molecular Medicine Finland (FIMM), HiLIFE, University of Helsinki, Helsinki, Finland	sanni.ruotsalainen@helsinki.fi	Clinical Groups	Cardiometabolic Diseases Group
Dirk Paul	Astra Zeneca, Cambridge, United Kingdom	dirk.paul@astrazeneca.com	Clinical Groups	Cardiometabolic Diseases Group
Natalie Bowers	Genentech, San Francisco, CA, United States	bowersn1@gene.com	Clinical Groups	Cardiometabolic Diseases Group
Rion Pendergrass	Genentech, San Francisco, CA, United States	penders2@gene.com	Clinical Groups	Cardiometabolic Diseases Group
Audrey Chu	GlaxoSmithKline, Brentford, United Kingdom	audrey.y.chu@gsk.com	Clinical Groups	Cardiometabolic Diseases Group
Kirsi Auro	GlaxoSmithKline, Espoo, Finland	kirsi.m.auro@gsk.com	Clinical Groups	Cardiometabolic Diseases Group
Dermot Reilly	Janssen Research & Development, LLC, Boston, MA, United States	dreill11@its.jnj.com	Clinical Groups	Cardiometabolic Diseases Group
Mike Mendelson	Novartis, Boston, MA, United States	mike.mendelson@novartis.com	Clinical Groups	Cardiometabolic Diseases Group
Jaakko Parkkinen	Pfizer, New York, NY, United States	jaakko.parkkinen@pfizer.com	Clinical Groups	Cardiometabolic Diseases Group
Melissa Miller	Pfizer, New York, NY, United States	melissa.r.miller@pfizer.com	Clinical Groups	Cardiometabolic Diseases Group
Tuomo Meretoja	Hospital District of Helsinki and Uusimaa, Helsinki, Finland	tuomo.meretoja@hus.fi	Clinical Groups	Oncology Group
Heikki Joensuu	Hospital District of Helsinki and Uusimaa, Helsinki, Finland	heikki.joensuu@hus.fi	Clinical Groups	Oncology Group
Olli Carpén	Hospital District of Helsinki and Uusimaa, Helsinki, Finland	olli.carpen@helsinki.fi	Clinical Groups	Oncology Group
Johanna Mattson	Hospital District of Helsinki and Uusimaa, Helsinki, Finland	johanna.mattson@hus.fi	Clinical Groups	Oncology Group
Eveliina Salminen	Hospital District of Helsinki and Uusimaa, Helsinki, Finland	eveliina.e.salminen@hus.fi	Clinical Groups	Oncology Group
Annika Auranen	Pirkanmaa Hospital District , Tampere, Finland	anaura@utu.fi	Clinical Groups	Oncology Group
Peeter Karihtala	Northern Ostrobothnia Hospital District, Oulu, Finland	peeter.karihtala@oulu.fi	Clinical Groups	Oncology Group
Päivi Auvinen	Northern Savo Hospital District, Kuopio, Finland	paivi.auvinen@kuh.fi	Clinical Groups	Oncology Group
Klaus Elenius	Hospital District of Southwest Finland, Turku, Finland	klaus.elenius@utu.fi	Clinical Groups	Oncology Group
Johanna Schleutker	Hospital District of Southwest Finland, Turku, Finland	johanna.schleutker@utu.fi	Clinical Groups	Oncology Group
Esa Pitkänen	Institute for Molecular Medicine Finland (FIMM), HiLIFE, University of Helsinki, Helsinki, Finland	esa.pitkanen@helsinki.fi	Clinical Groups	Oncology Group
Nina Mars	Institute for Molecular Medicine Finland (FIMM), HiLIFE, University of Helsinki, Helsinki, Finland	nina.mars@helsinki.fi	Clinical Groups	Oncology Group
Mark Daly	Institute for Molecular Medicine Finland (FIMM), HiLIFE, University of Helsinki, Helsinki, Finland; Broad Institute of MIT and Harvard; Massachusetts General Hospital	mark.daly@helsinki.fi	Clinical Groups	Oncology Group
Relja Popovic	Abbvie, Chicago, IL, United States	relja.popovic@abbvie.com	Clinical Groups	Oncology Group
Jeffrey Waring	Abbvie, Chicago, IL, United States	jeff.waring@abbvie.com	Clinical Groups	Oncology Group
Bridget Riley-Gillis	Abbvie, Chicago, IL, United States	bridget.rileygillis@abbvie.com	Clinical Groups	Oncology Group
Anne Lehtonen	Abbvie, Chicago, IL, United States	anne.lehtonen@abbvie.com	Clinical Groups	Oncology Group
Margarete Fabre	AstraZeneca, Cambridge, United Kingdom	margarete.fabre@astrazeneca.com	Clinical Groups	Oncology Group
Jennifer Schutzman	Genentech, San Francisco, CA, United States	schutzman.jennifer@gene.com	Clinical Groups	Oncology Group
Natalie Bowers	Genentech, San Francisco, CA, United States	bowersn1@gene.com	Clinical Groups	Oncology Group
Rion Pendergrass	Genentech, San Francisco, CA, United States	penders2@gene.com	Clinical Groups	Oncology Group
Diptee Kulkarni	GlaxoSmithKline, Brentford, United Kingdom	diptee.a.kulkarni@gsk.com	Clinical Groups	Oncology Group
Kirsi Auro	GlaxoSmithKline, Espoo, Finland	kirsi.m.auro@gsk.com	Clinical Groups	Oncology Group
Alessandro Porello	Janssen Research & Development, LLC, Spring House, PA, United States	APorrell@ITS.JNJ.com	Clinical Groups	Oncology Group
Andrey Loboda	Merck, Kenilworth, NJ, United States	andrey_loboda@merck.com	Clinical Groups	Oncology Group
Heli Lehtonen	Pfizer, New York, NY, United States	heli.lehtonen@pfizer.com	Clinical Groups	Oncology Group
Stefan McDonough	Pfizer, New York, NY, United States	stefan.McDonough@pfizer.com	Clinical Groups	Oncology Group
Sauli Vuoti	Janssen-Cilag Oy, Espoo, Finland	svuoti@its.jnj.com	Clinical Groups	Oncology Group
Kai Kaarniranta	Northern Savo Hospital District, Kuopio, Finland; Department of Molecular Genetics, University of Lodz, Lodz, Poland	kai.kaarniranta@uef.fi	Clinical Groups	Opthalmology Group
Joni A Turunen	Helsinki University Hospital and University of Helsinki, Helsinki, Finland; Eye Genetics Group, Folkhälsan Research Center, Helsinki, Finland	joni.turunen@helsinki.fi	Clinical Groups	Opthalmology Group
Terhi Ollila	Hospital District of Helsinki and Uusimaa, Helsinki, Finland	terhi.ollila@hus.fi	Clinical Groups	Opthalmology Group
Hannu Uusitalo	Pirkanmaa Hospital District, Tampere, Finland	hannu.uusitalo@tuni.fi	Clinical Groups	Opthalmology Group
Juha Karjalainen	Institute for Molecular Medicine Finland (FIMM), HiLIFE, University of Helsinki, Helsinki, Finland	juha.karjalainen@helsinki.fi	Clinical Groups	Opthalmology Group
Esa Pitkänen	Institute for Molecular Medicine Finland (FIMM), HiLIFE, University of Helsinki, Helsinki, Finland	esa.pitkanen@helsinki.fi	Clinical Groups	Opthalmology Group
Mengzhen Liu	Abbvie, Chicago, IL, United States	mengzhen.liu@abbvie.com	Clinical Groups	Opthalmology Group
Heiko Runz	Biogen, Cambridge, MA, United States	heiko.runz@biogen.com	Clinical Groups	Opthalmology Group
Stephanie Loomis	Biogen, Cambridge, MA, United States	stephanie.loomis@biogen.com	Clinical Groups	Opthalmology Group
Erich Strauss	Genentech, San Francisco, CA, United States	strauss.erich@gene.com	Clinical Groups	Opthalmology Group
Natalie Bowers	Genentech, San Francisco, CA, United States	bowersn1@gene.com	Clinical Groups	Opthalmology Group
Hao Chen	Genentech, San Francisco, CA, United States	haoc@gene.com	Clinical Groups	Opthalmology Group
Rion Pendergrass	Genentech, San Francisco, CA, United States	penders2@gene.com	Clinical Groups	Opthalmology Group
Kaisa Tasanen	Northern Ostrobothnia Hospital District, Oulu, Finland	kaisa.tasanen-maatta@oulu.fi	Clinical Groups	Dermatology Group
Laura Huilaja	Northern Ostrobothnia Hospital District, Oulu, Finland	laura.huilaja@oulu.fi	Clinical Groups	Dermatology Group
Katariina Hannula-Jouppi	Hospital District of Helsinki and Uusimaa, Helsinki, Finland	katariina.hannula-jouppi@hus.fi	Clinical Groups	Dermatology Group
Teea Salmi	Pirkanmaa Hospital District, Tampere, Finland	teea.salmi@pshp.fi	Clinical Groups	Dermatology Group
Sirkku Peltonen	Hospital District of Southwest Finland, Turku, Finland	sipelto@utu.fi	Clinical Groups	Dermatology Group
Leena Koulu	Hospital District of Southwest Finland, Turku, Finland	leena.koulu@tyks.fi	Clinical Groups	Dermatology Group
Nizar Smaoui	Abbvie, Chicago, IL, United States	nizar.smaoui@abbvie.com	Clinical Groups	Dermatology Group
Fedik Rahimov	Abbvie, Chicago, IL, United States	fedik.rahimov@abbvie.com	Clinical Groups	Dermatology Group
Anne Lehtonen	Abbvie, Chicago, IL, United States	anne.lehtonen@abbvie.com	Clinical Groups	Dermatology Group
David Choy	Genentech, San Francisco, CA, United States	choy.david@gene.com	Clinical Groups	Dermatology Group
Rion Pendergrass	Genentech, San Francisco, CA, United States	penders2@gene.com	Clinical Groups	Dermatology Group
Dawn Waterworth	Janssen Research & Development, LLC, Spring House, PA, United States	dwaterwo@its.jnj.com	Clinical Groups	Dermatology Group
Kirsi Kalpala	Pfizer, New York, NY, United States	kirsi.kalpala@pfizer.com	Clinical Groups	Dermatology Group
Ying Wu	Pfizer, New York, NY, United States	ying.wu3@pfizer.com	Clinical Groups	Dermatology Group
Pirkko Pussinen	Hospital District of Helsinki and Uusimaa, Helsinki, Finland	pirkko.pussinen@helsinki.fi	Clinical Groups	Odontology Group
Aino Salminen	Hospital District of Helsinki and Uusimaa, Helsinki, Finland	aino.m.salminen@helsinki.fi	Clinical Groups	Odontology Group
Tuula Salo	Hospital District of Helsinki and Uusimaa, Helsinki, Finland	tuula.salo@helsinki.fi	Clinical Groups	Odontology Group
David Rice	Hospital District of Helsinki and Uusimaa, Helsinki, Finland	david.rice@helsinki.fi	Clinical Groups	Odontology Group
Pekka Nieminen	Hospital District of Helsinki and Uusimaa, Helsinki, Finland	pekka.nieminen@helsinki.fi	Clinical Groups	Odontology Group
Ulla Palotie	Hospital District of Helsinki and Uusimaa, Helsinki, Finland	ulla.palotie@helsinki.fi	Clinical Groups	Odontology Group
Maria Siponen	Northern Savo Hospital District, Kuopio, Finland	maria.siponen@uef.fi	Clinical Groups	Odontology Group
Liisa Suominen	Northern Savo Hospital District, Kuopio, Finland	liisa.suominen@uef.fi	Clinical Groups	Odontology Group
Päivi Mäntylä	Northern Savo Hospital District, Kuopio, Finland	paivi.mantyla@uef.fi	Clinical Groups	Odontology Group
Ulvi Gursoy	Hospital District of Southwest Finland, Turku, Finland	ulvi.gursoy@utu.fi	Clinical Groups	Odontology Group
Vuokko Anttonen	Northern Ostrobothnia Hospital District, Oulu, Finland	vuokko.anttonen@oulu.fi	Clinical Groups	Odontology Group
Kirsi Sipilä	Research Unit of Oral Health Sciences Faculty of Medicine, University of Oulu, Oulu, Finland; Medical Research Center, Oulu, Oulu University Hospital and University of Oulu, Oulu, Finland	kirsi.sipila@oulu.fi	Clinical Groups	Odontology Group
Rion Pendergrass	Genentech, San Francisco, CA, United States	pendergrass.sarah@gene.com	Clinical Groups	Odontology Group
Hannele Laivuori	Institute for Molecular Medicine Finland (FIMM), HiLIFE, University of Helsinki, Helsinki, Finland	hannele.laivuori@helsinki.fi	Clinical Groups	Women’s Health and Reproduction Group
Venla Kurra	Pirkanmaa Hospital District, Tampere, Finland	venla.kurra@tuni.fi	Clinical Groups	Women’s Health and Reproduction Group
Laura Kotaniemi-Talonen	Pirkanmaa Hospital District, Tampere, Finland	laura.kotaniemi-talonen@tuni.fi	Clinical Groups	Women’s Health and Reproduction Group
Oskari Heikinheimo	Hospital District of Helsinki and Uusimaa, Helsinki, Finland	oskari.heikinheimo@helsinki.fi	Clinical Groups	Women’s Health and Reproduction Group
Ilkka Kalliala	Hospital District of Helsinki and Uusimaa, Helsinki, Finland	ilkka.kalliala@hus.fi	Clinical Groups	Women’s Health and Reproduction Group
Lauri Aaltonen	Hospital District of Helsinki and Uusimaa, Helsinki, Finland	lauri.aaltonen@helsinki.fi	Clinical Groups	Women’s Health and Reproduction Group
Varpu Jokimaa	Hospital District of Southwest Finland, Turku, Finland	varpu.jokimaa@utu.fi	Clinical Groups	Women’s Health and Reproduction Group
Johannes Kettunen	Northern Ostrobothnia Hospital District, Oulu, Finland	Johannes.Kettunen@oulu.fi	Clinical Groups	Women’s Health and Reproduction Group
Marja Vääräsmäki	Northern Ostrobothnia Hospital District, Oulu, Finland	marja.vaarasmaki@oulu.fi	Clinical Groups	Women’s Health and Reproduction Group
Outi Uimari	Northern Ostrobothnia Hospital District, Oulu, Finland	outi.uimari@oulu.fi	Clinical Groups	Women’s Health and Reproduction Group
Laure Morin-Papunen	Northern Ostrobothnia Hospital District, Oulu, Finland	lmp@cc.oulu.fi	Clinical Groups	Women’s Health and Reproduction Group
Maarit Niinimäki	Northern Ostrobothnia Hospital District, Oulu, Finland	maarit.niinimaki@oulu.fi	Clinical Groups	Women’s Health and Reproduction Group
Terhi Piltonen	Northern Ostrobothnia Hospital District, Oulu, Finland	terhi.piltonen@oulu.fi	Clinical Groups	Women’s Health and Reproduction Group
Katja Kivinen	Institute for Molecular Medicine Finland (FIMM), HiLIFE, University of Helsinki, Helsinki, Finland	katja.kivinen@helsinki.fi	Clinical Groups	Women’s Health and Reproduction Group
Elisabeth Widen	Institute for Molecular Medicine Finland (FIMM), HiLIFE, University of Helsinki, Helsinki, Finland	elisabeth.widen@helsinki.fi	Clinical Groups	Women’s Health and Reproduction Group
Taru Tukiainen	Institute for Molecular Medicine Finland (FIMM), HiLIFE, University of Helsinki, Helsinki, Finland	taru.tukiainen@helsinki.fi	Clinical Groups	Women’s Health and Reproduction Group
Mary Pat Reeve	Institute for Molecular Medicine Finland (FIMM), HiLIFE, University of Helsinki, Helsinki, Finland	mary.reeve@helsinki.fi	Clinical Groups	Women’s Health and Reproduction Group
Mark Daly	Institute for Molecular Medicine Finland (FIMM), HiLIFE, University of Helsinki, Helsinki, Finland; Broad Institute of MIT and Harvard; Massachusetts General Hospital	mark.daly@helsinki.fi	Clinical Groups	Women’s Health and Reproduction Group
Niko Välimäki	University of Helsinki, Helsinki, Finland	niko.valimaki@helsinki.fi	Clinical Groups	Women’s Health and Reproduction Group
Eija Laakkonen	University of Jyväskylä, Jyväskylä, Finland	eija.k.laakkonen@jyu.fi	Clinical Groups	Women’s Health and Reproduction Group
Jaakko Tyrmi	University of Oulu, Oulu, Finland / University of Tampere, Tampere, Finland	jaakko.tyrmi@oulu.fi	Clinical Groups	Women’s Health and Reproduction Group
Heidi Silven	University of Oulu, Oulu, Finland	heidi.silven@student.oulu.fi	Clinical Groups	Women’s Health and Reproduction Group
Eeva Sliz	University of Oulu, Oulu, Finland	eeva.sliz@oulu.fi	Clinical Groups	Women’s Health and Reproduction Group
Riikka Arffman	University of Oulu, Oulu, Finland	riikka.arffman@oulu.fi	Clinical Groups	Women’s Health and Reproduction Group
Susanna Savukoski	University of Oulu, Oulu, Finland	susanna.savukoski@oulu.fi	Clinical Groups	Women’s Health and Reproduction Group
Triin Laisk	Estonian biobank, Tartu, Estonia	triin.laisk@ut.ee	Clinical Groups	Women’s Health and Reproduction Group
Natalia Pujol	Estonian biobank, Tartu, Estonia	natalia.pujolgualdo@oulu.fi	Clinical Groups	Women’s Health and Reproduction Group
Mengzhen Liu	Abbvie, Chicago, IL, United States	mengzhen.liu@abbvie.com	Clinical Groups	Women’s Health and Reproduction Group
Bridget Riley-Gillis	Abbvie, Chicago, IL, United States	bridget.rileygillis@abbvie.com	Clinical Groups	Women’s Health and Reproduction Group
Rion Pendergrass	Genentech, San Francisco, CA, United States	penders2@gene.com	Clinical Groups	Women’s Health and Reproduction Group
Janet Kumar	GlaxoSmithKline, Collegeville, PA, United States	janet.x.kumar@gsk.com	Clinical Groups	Women’s Health and Reproduction Group
Kirsi Auro	GlaxoSmithKline, Espoo, Finland	kirsi.m.auro@gsk.com	Clinical Groups	Women’s Health and Reproduction Group
Iiris Hovatta	University of Helsinki, Finland	iiris.hovatta@helsinki.fi	Clinical Groups	Depression group
Chia-Yen Chen	Biogen, Cambridge, MA, United States	chiayen.chen@biogen.com	Clinical Groups	Depression group
Erkki Isometsä	Hospital District of Helsinki and Uusimaa, Helsinki, Finland	erkki.isometsa@hus.fi	Clinical Groups	Depression group
Hanna Ollila	Institute for Molecular Medicine Finland (FIMM), HiLIFE, University of Helsinki, Helsinki, Finland	hanna.m.ollila@helsinki.fi	Clinical Groups	Depression group
Jaana Suvisaari	Finnish Institute for Health and Welfare (THL), Helsinki, Finland	jaana.suvisaari@thl.fi	Clinical Groups	Depression group
Antti Mäkitie	Department of Otorhinolaryngology - Head and Neck Surgery, University of Helsinki and Helsinki University Hospital, Helsinki, Finland	antti.makitie@helsinki.fi	Clinical Groups	ENT (ear, nose and throath) Group
Argyro Bizaki-Vallaskangas	Pirkanmaa Hospital District, Tampere, Finland	argyro.bizaki-vallaskangas@tuni.fi	Clinical Groups	ENT (ear, nose and throath) Group
Sanna Toppila-Salmi	University of Eastern Finland and Kuopio University Hospital, Department of Otorhinolaryngology, Kuopio, Finland and Department of Allergy, Helsinki University Hospital and University of Helsinki, Finland	sanna.salmi@helsinki.fi	Clinical Groups	ENT (ear, nose and throath) Group
Tytti Willberg	Hospital District of Southwest Finland, Turku, Finland	tytti.willberg@tyks.fi	Clinical Groups	ENT (ear, nose and throath) Group
Elmo Saarentaus	Institute for Molecular Medicine Finland (FIMM), HiLIFE, University of Helsinki, Helsinki, Finland	elmo.saarentaus@helsinki.fi	Clinical Groups	ENT (ear, nose and throath) Group
Antti Aarnisalo	Hospital District of Helsinki and Uusimaa, Helsinki, Finland	antti.aarnisalo@hus.fi	Clinical Groups	ENT (ear, nose and throath) Group
Eveliina Salminen	Hospital District of Helsinki and Uusimaa, Helsinki, Finland	eveliina.e.salminen@hus.fi	Clinical Groups	ENT (ear, nose and throath) Group
Elisa Rahikkala	Northern Ostrobothnia Hospital District, Oulu, Finland	elisa.rahikkala@ppshp.fi	Clinical Groups	ENT (ear, nose and throath) Group
Johannes Kettunen	Northern Ostrobothnia Hospital District, Oulu, Finland	johannes.kettunen@oulu.fi	Clinical Groups	ENT (ear, nose and throath) Group
Kristiina Aittomäki	Department of Medical Genetics, Helsinki University Central Hospital, Helsinki, Finland	kristiina.aittomaki@helsinki.fi	Clinical Groups	POI (premature ovarian failure) Group
Fredrik Åberg	Transplantation and Liver Surgery Clinic, Helsinki University Hospital, Helsinki University, Helsinki, Finland	fredrik.aberg@helsinki.fi	Clinical Groups	LiverScore Group
Mitja Kurki	Institute for Molecular Medicine Finland (FIMM), HiLIFE, University of Helsinki, Helsinki, Finland; Broad Institute, Cambridge, MA, United States	mkurki@broadinstitute.org	FinnGen Analysis working group	FinnGen Analysis working group
Samuli Ripatti	Institute for Molecular Medicine Finland (FIMM), HiLIFE, University of Helsinki, Helsinki, Finland	samuli.ripatti@helsinki.fi	FinnGen Analysis working group	FinnGen Analysis working group
Mark Daly	Institute for Molecular Medicine, Finland (FIMM), HiLIFE, University of Helsinki, Helsinki, Finland; Broad Institute of MIT and Harvard; Massachusetts General Hospital	mark.daly@helsinki.fi	FinnGen Analysis working group	FinnGen Analysis working group
Juha Karjalainen	Institute for Molecular Medicine Finland (FIMM), HiLIFE, University of Helsinki, Helsinki, Finland	juha.karjalainen@helsinki.fi	FinnGen Analysis working group	FinnGen Analysis working group
Aki Havulinna	Institute for Molecular Medicine Finland (FIMM), HiLIFE, University of Helsinki, Helsinki, Finland; Finnish Institute for Health and Welfare (THL), Helsinki, Finland	aki.havulinna@helsinki.fi	FinnGen Analysis working group	FinnGen Analysis working group
Juha Mehtonen	Institute for Molecular Medicine Finland (FIMM), HiLIFE, University of Helsinki, Helsinki, Finland	juha.mehtonen@helsinki.fi	FinnGen Analysis working group	FinnGen Analysis working group
Priit Palta	Institute for Molecular Medicine Finland (FIMM), HiLIFE, University of Helsinki, Helsinki, Finland	priit.palta@helsinki.fi	FinnGen Analysis working group	FinnGen Analysis working group
Shabbeer Hassan	Institute for Molecular Medicine Finland (FIMM), HiLIFE, University of Helsinki, Helsinki, Finland	shabbeer.hassan@helsinki.fi	FinnGen Analysis working group	FinnGen Analysis working group
Pietro Della Briotta Parolo	Institute for Molecular Medicine Finland (FIMM), HiLIFE, University of Helsinki, Helsinki, Finland	pietro.dellabriottaparolo@helsinki.fi	FinnGen Analysis working group	FinnGen Analysis working group
Wei Zhou	Broad Institute, Cambridge, MA, United States	wzhou@broadinstitute.org	FinnGen Analysis working group	FinnGen Analysis working group
Mutaamba Maasha	Broad Institute, Cambridge, MA, United States	mmaasha@broadinstitute.org	FinnGen Analysis working group	FinnGen Analysis working group
Shabbeer Hassan	Institute for Molecular Medicine Finland (FIMM), HiLIFE, University of Helsinki, Helsinki, Finland	shabbeer.hassan@helsinki.fi	FinnGen Analysis working group	FinnGen Analysis working group
Susanna Lemmelä	Institute for Molecular Medicine Finland (FIMM), HiLIFE, University of Helsinki, Helsinki, Finland	susanna.lemmela@helsinki.fi	FinnGen Analysis working group	FinnGen Analysis working group
Manuel Rivas	University of Stanford, Stanford, CA, United States	mrivas@stanford.edu	FinnGen Analysis working group	FinnGen Analysis working group
Aarno Palotie	Institute for Molecular Medicine Finland (FIMM), HiLIFE, University of Helsinki, Helsinki, Finland	aarno.palotie@helsinki.fi	FinnGen Analysis working group	FinnGen Analysis working group
Aoxing Liu	Institute for Molecular Medicine Finland (FIMM), HiLIFE, University of Helsinki, Helsinki, Finland	aoxing.liu@helsinki.fi	FinnGen Analysis working group	FinnGen Analysis working group
Arto Lehisto	Institute for Molecular Medicine Finland (FIMM), HiLIFE, University of Helsinki, Helsinki, Finland	arto.lehisto@helsinki.fi	FinnGen Analysis working group	FinnGen Analysis working group
Andrea Ganna	Institute for Molecular Medicine Finland (FIMM), HiLIFE, University of Helsinki, Helsinki, Finland	aganna@broadinstitute.org	FinnGen Analysis working group	FinnGen Analysis working group
Vincent Llorens	Institute for Molecular Medicine Finland (FIMM), HiLIFE, University of Helsinki, Helsinki, Finland	vincent.llorens@helsinki.fi	FinnGen Analysis working group	FinnGen Analysis working group
Hannele Laivuori	Institute for Molecular Medicine Finland (FIMM), HiLIFE, University of Helsinki, Helsinki, Finland	hannele.laivuori@helsinki.fi	FinnGen Analysis working group	FinnGen Analysis working group
Taru Tukiainen	Institute for Molecular Medicine Finland (FIMM), HiLIFE, University of Helsinki, Helsinki, Finland	taru.tukiainen@helsinki.fi	FinnGen Analysis working group	FinnGen Analysis working group
Mary Pat Reeve	Institute for Molecular Medicine Finland (FIMM), HiLIFE, University of Helsinki, Helsinki, Finland	mary.reeve@helsinki.fi	FinnGen Analysis working group	FinnGen Analysis working group
Henrike Heyne	Institute for Molecular Medicine Finland (FIMM), HiLIFE, University of Helsinki, Helsinki, Finland	hheyne@broadinstitute.org	FinnGen Analysis working group	FinnGen Analysis working group
Nina Mars	Institute for Molecular Medicine Finland (FIMM), HiLIFE, University of Helsinki, Helsinki, Finland	nina.mars@helsinki.fi	FinnGen Analysis working group	FinnGen Analysis working group
Joel Rämö	Institute for Molecular Medicine Finland (FIMM), HiLIFE, University of Helsinki, Helsinki, Finland	joel.ramo@helsinki.fi	FinnGen Analysis working group	FinnGen Analysis working group
Elmo Saarentaus	Institute for Molecular Medicine Finland (FIMM), HiLIFE, University of Helsinki, Helsinki, Finland	elmo.saarentaus@helsinki.fi	FinnGen Analysis working group	FinnGen Analysis working group
Hanna Ollila	Institute for Molecular Medicine Finland (FIMM), HiLIFE, University of Helsinki, Helsinki, Finland	hanna.m.ollila@helsinki.fi	FinnGen Analysis working group	FinnGen Analysis working group
Rodos Rodosthenous	Institute for Molecular Medicine Finland (FIMM), HiLIFE, University of Helsinki, Helsinki, Finland	rodos.rodosthenous@helsinki.fi	FinnGen Analysis working group	FinnGen Analysis working group
Satu Strausz	Institute for Molecular Medicine Finland (FIMM), HiLIFE, University of Helsinki, Helsinki, Finland	satu.strausz@helsinki.fi	FinnGen Analysis working group	FinnGen Analysis working group
Tuula Palotie	University of Helsinki and Hospital District of Helsinki and Uusimaa, Helsinki, Finland	tuula.palotie@helsinki.fi	FinnGen Analysis working group	FinnGen Analysis working group
Kimmo Palin	University of Helsinki, Helsinki, Finland	kimmo.palin@helsinki.fi	FinnGen Analysis working group	FinnGen Analysis working group
Javier Garcia-Tabuenca	University of Tampere, Tampere, Finland	javier.graciatabuenca@tuni.fi	FinnGen Analysis working group	FinnGen Analysis working group
Harri Siirtola	University of Tampere, Tampere, Finland	harri.siirtola@tuni.fi	FinnGen Analysis working group	FinnGen Analysis working group
Tuomo Kiiskinen	Institute for Molecular Medicine Finland (FIMM), HiLIFE, University of Helsinki, Helsinki, Finland	tuomo.kiiskinen@helsinki.fi	FinnGen Analysis working group	FinnGen Analysis working group
Jiwoo Lee	Institute for Molecular Medicine Finland (FIMM), HiLIFE, University of Helsinki, Helsinki, Finland; Broad Institute, Cambridge, MA, United States	jiwoo.lee@helsinki.fi	FinnGen Analysis working group	FinnGen Analysis working group
Kristin Tsuo	Institute for Molecular Medicine Finland (FIMM), HiLIFE, University of Helsinki, Helsinki, Finland; Broad Institute, Cambridge, MA, United States	kristintsuo@fas.harvard.edu	FinnGen Analysis working group	FinnGen Analysis working group
Amanda Elliott	Institute for Molecular Medicine Finland (FIMM), HiLIFE, University of Helsinki, Helsinki, Finland; Broad Institute, Cambridge, MA, USA and Massachusetts General Hospital, Boston, MA, USA	aelliott@broadinstitute.org	FinnGen Analysis working group	FinnGen Analysis working group
Kati Kristiansson	THL Biobank / Finnish Institute for Health and Welfare (THL), Helsinki, Finland	kati.kristiansson@thl.fi	FinnGen Analysis working group	FinnGen Analysis working group
Mikko Arvas	Finnish Red Cross Blood Service / Finnish Hematology Registry and Clinical Biobank, Helsinki, Finland	mikko.arvas@veripalvelu.fi	FinnGen Analysis working group	FinnGen Analysis working group
Kati Hyvärinen	Finnish Red Cross Blood Service, Helsinki, Finland	kati.hyvarinen@veripalvelu.fi	FinnGen Analysis working group	FinnGen Analysis working group
Jarmo Ritari	Finnish Red Cross Blood Service, Helsinki, Finland	jarmo.ritari@veripalvelu.fi	FinnGen Analysis working group	FinnGen Analysis working group
Olli Carpén	Helsinki Biobank / Helsinki University and Hospital District of Helsinki and Uusimaa, Helsinki	olli.carpen@helsinki.fi	FinnGen Analysis working group	FinnGen Analysis working group
Johannes Kettunen	Northern Finland Biobank Borealis / University of Oulu / Northern Ostrobothnia Hospital District, Oulu, Finland	johannes.kettunen@oulu.fi	FinnGen Analysis working group	FinnGen Analysis working group
Katri Pylkäs	University of Oulu, Oulu, Finland	katri.pylkas@oulu.fi	FinnGen Analysis working group	FinnGen Analysis working group
Eeva Sliz	University of Oulu, Oulu, Finland	eeva.sliz@oulu.fi	FinnGen Analysis working group	FinnGen Analysis working group
Minna Karjalainen	University of Oulu, Oulu, Finland	minna.k.karjalainen@oulu.fi	FinnGen Analysis working group	FinnGen Analysis working group
Tuomo Mantere	Northern Finland Biobank Borealis / University of Oulu / Northern Ostrobothnia Hospital District, Oulu, Finland	tuomo.mantere@oulu.fi	FinnGen Analysis working group	FinnGen Analysis working group
Eeva Kangasniemi	Finnish Clinical Biobank Tampere / University of Tampere / Pirkanmaa Hospital District, Tampere, Finland	eeva.kangasniemi@pshp.fi	FinnGen Analysis working group	FinnGen Analysis working group
Sami Heikkinen	University of Eastern Finland, Kuopio, Finland	sami.heikkinen@uef.fi	FinnGen Analysis working group	FinnGen Analysis working group
Arto Mannermaa	Biobank of Eastern Finland / University of Eastern Finland / Northern Savo Hospital District, Kuopio, Finland	arto.mannermaa@uef.fi	FinnGen Analysis working group	FinnGen Analysis working group
Eija Laakkonen	University of Jyväskylä, Jyväskylä, Finland	eija.k.laakkonen@jyu.fi	FinnGen Analysis working group	FinnGen Analysis working group
Nina Pitkänen	Auria Biobank / University of Turku / Hospital District of Southwest Finland, Turku, Finland	Niina.Pitkanen@tyks.fi	FinnGen Analysis working group	FinnGen Analysis working group
Samuel Lessard	Translational Sciences, Sanofi R&D, Framingham, MA, USA	samuel.lessard@sanofi.com	FinnGen Analysis working group	FinnGen Analysis working group
Clément Chatelain	Translational Sciences, Sanofi R&D, Framingham, MA, USA	clement.chatelain@sanofi.com	FinnGen Analysis working group	FinnGen Analysis working group
Lila Kallio	Auria Biobank / University of Turku / Hospital District of Southwest Finland, Turku, Finland	Lila.Kallio@tyks.fi	Biobank directors	Biobank directors
Tiina Wahlfors	THL Biobank / Finnish Institute for Health and Welfare (THL), Helsinki, Finland	tiina.wahlfors@thl.fi	Biobank directors	Biobank directors
Jukka Partanen	Finnish Red Cross Blood Service / Finnish Hematology Registry and Clinical Biobank, Helsinki, Finland	jukka.partanen@veripalvelu.fi	Biobank directors	Biobank directors
Eero Punkka	Helsinki Biobank / Helsinki University and Hospital District of Helsinki and Uusimaa, Helsinki	eero.punkka@hus.fi	Biobank directors	Biobank directors
Raisa Serpi	Northern Finland Biobank Borealis / University of Oulu / Northern Ostrobothnia Hospital District, Oulu, Finland	raisa.serpi@ppshp.fi	Biobank directors	Biobank directors
Sanna Siltanen	Finnish Clinical Biobank Tampere / University of Tampere / Pirkanmaa Hospital District, Tampere, Finland	sanna.siltanen@pshp.fi	Biobank directors	Biobank directors
Veli-Matti Kosma	Biobank of Eastern Finland / University of Eastern Finland / Northern Savo Hospital District, Kuopio, Finland	veli-matti.kosma@uef.fi	Biobank directors	Biobank directors
Teijo Kuopio	Central Finland Biobank / University of Jyväskylä / Central Finland Health Care District, Jyväskylä, Finland	teijo.kuopio@ksshp.fi	Biobank directors	Biobank directors
Anu Jalanko	Institute for Molecular Medicine Finland (FIMM), HiLIFE, University of Helsinki, Helsinki, Finland	anu.jalanko@helsinki.fi	FinnGen Teams	Administration
Huei-Yi Shen	Institute for Molecular Medicine Finland (FIMM), HiLIFE, University of Helsinki, Helsinki, Finland	huei-yi.shen@helsinki.fi	FinnGen Teams	Administration
Risto Kajanne	Institute for Molecular Medicine Finland (FIMM), HiLIFE, University of Helsinki, Helsinki, Finland	risto.kajanne@helsinki.fi	FinnGen Teams	Administration
Mervi Aavikko	Institute for Molecular Medicine Finland (FIMM), HiLIFE, University of Helsinki, Helsinki, Finland	mervi.aavikko@helsinki.fi	FinnGen Teams	Administration
Helen Cooper	Institute for Molecular Medicine Finland (FIMM), HiLIFE, University of Helsinki, Helsinki, Finland	helen.cooper@helsinki.fi	FinnGen Teams	Administration
Denise Öller	Institute for Molecular Medicine Finland (FIMM), HiLIFE, University of Helsinki, Helsinki, Finland	denise.oller@helsinki.fi	FinnGen Teams	Administration
Rasko Leinonen	Institute for Molecular Medicine Finland (FIMM), HiLIFE, University of Helsinki, Helsinki, Finland; European Molecular Biology Laboratory, European Bioinformatics Institute, Cambridge, UK	rasko@ebi.ac.uk	FinnGen Teams	Administration
Henna Palin	Finnish Clinical Biobank Tampere / University of Tampere / Pirkanmaa Hospital District, Tampere, Finland	henna.palin@pshp.fi	FinnGen Teams	Administration
Malla-Maria Linna	Helsinki Biobank / Helsinki University and Hospital District of Helsinki and Uusimaa, Helsinki	malla-maria.linna@hus.fi	FinnGen Teams	Administration
Mitja Kurki	Institute for Molecular Medicine Finland (FIMM), HiLIFE, University of Helsinki, Helsinki, Finland; Broad Institute, Cambridge, MA, United States	mkurki@broadinstitute.org	FinnGen Teams	Analysis
Juha Karjalainen	Institute for Molecular Medicine Finland (FIMM), HiLIFE, University of Helsinki, Helsinki, Finland	juha.karjalainen@helsinki.fi	FinnGen Teams	Analysis
Pietro Della Briotta Parolo	Institute for Molecular Medicine Finland (FIMM), HiLIFE, University of Helsinki, Helsinki, Finland	pietro.dellabriottaparolo@helsinki.fi	FinnGen Teams	Analysis
Arto Lehisto	Institute for Molecular Medicine Finland (FIMM), HiLIFE, University of Helsinki, Helsinki, Finland	arto.lehisto@helsinki.fi	FinnGen Teams	Analysis
Juha Mehtonen	Institute for Molecular Medicine Finland (FIMM), HiLIFE, University of Helsinki, Helsinki, Finland	juha.mehtonen@helsinki.fi	FinnGen Teams	Analysis
Wei Zhou	Broad Institute, Cambridge, MA, United States	wzhou@broadinstitute.org	FinnGen Teams	Analysis
Masahiro Kanai	Broad Institute, Cambridge, MA, United States	mkanai@broadinstitute.org	FinnGen Teams	Analysis
Mutaamba Maasha	Broad Institute, Cambridge, MA, United States	mmaasha@broadinstitute.org	FinnGen Teams	Analysis
Zhili Zheng	Broad Institute, Cambridge, MA, United States	zhengzhi@broadinstitute.org	FinnGen Teams	Analysis
Hannele Laivuori	Institute for Molecular Medicine Finland (FIMM), HiLIFE, University of Helsinki, Helsinki, Finland	hannele.laivuori@helsinki.fi	FinnGen Teams	Clinical Endpoint Development
Aki Havulinna	Institute for Molecular Medicine Finland (FIMM), HiLIFE, University of Helsinki, Helsinki, Finland; Finnish Institute for Health and Welfare (THL), Helsinki, Finland	aki.havulinna@helsinki.fi	FinnGen Teams	Clinical Endpoint Development
Susanna Lemmelä	Institute for Molecular Medicine Finland (FIMM), HiLIFE, University of Helsinki, Helsinki, Finland	susanna.lemmela@helsinki.fi	FinnGen Teams	Clinical Endpoint Development
Tuomo Kiiskinen	Institute for Molecular Medicine Finland (FIMM), HiLIFE, University of Helsinki, Helsinki, Finland	tuomo.kiiskinen@helsinki.fi	FinnGen Teams	Clinical Endpoint Development
L. Elisa Lahtela	Institute for Molecular Medicine Finland (FIMM), HiLIFE, University of Helsinki, Helsinki, Finland	laura.lahtela@helsinki.fi	FinnGen Teams	Clinical Endpoint Development
Mari Kaunisto	Institute for Molecular Medicine Finland (FIMM), HiLIFE, University of Helsinki, Helsinki, Finland	mari.kaunisto@helsinki.fi	FinnGen Teams	Communication
Elina Kilpeläinen	Institute for Molecular Medicine Finland (FIMM), HiLIFE, University of Helsinki, Helsinki, Finland	elina.kilpelainen@helsinki.fi	FinnGen Teams	E-Science
Timo P. Sipilä	Institute for Molecular Medicine Finland (FIMM), HiLIFE, University of Helsinki, Helsinki, Finland	timo.p.sipila@helsinki.fi	FinnGen Teams	E-Science
Oluwaseun Alexander Dada	Institute for Molecular Medicine Finland (FIMM), HiLIFE, University of Helsinki, Helsinki, Finland	alexander.dada@helsinki.fi	FinnGen Teams	E-Science
Awaisa Ghazal	Institute for Molecular Medicine Finland (FIMM), HiLIFE, University of Helsinki, Helsinki, Finland	awaisa.ghazal@helsinki.fi	FinnGen Teams	E-Science
Anastasia Kytölä	Institute for Molecular Medicine Finland (FIMM), HiLIFE, University of Helsinki, Helsinki, Finland	anastasia.shcherban@helsinki.fi	FinnGen Teams	E-Science
Rigbe Weldatsadik	Institute for Molecular Medicine Finland (FIMM), HiLIFE, University of Helsinki, Helsinki, Finland	rigbe.weldatsadik@helsinki.fi	FinnGen Teams	E-Science
Sanni Ruotsalainen	Institute for Molecular Medicine Finland (FIMM), HiLIFE, University of Helsinki, Helsinki, Finland	sanni.ruotsalainen@helsinki.fi	FinnGen Teams	E-Science
Kati Donner	Institute for Molecular Medicine Finland (FIMM), HiLIFE, University of Helsinki, Helsinki, Finland	kati.donner@helsinki.fi	FinnGen Teams	Genotyping
Timo P. Sipilä	Institute for Molecular Medicine Finland (FIMM), HiLIFE, University of Helsinki, Helsinki, Finland	timo.p.sipila@helsinki.fi	FinnGen Teams	Genotyping
Anu Loukola	Helsinki Biobank / Helsinki University and Hospital District of Helsinki and Uusimaa, Helsinki	anu.loukola@hus.fi	FinnGen Teams	Sample Collection Coordination
Päivi Laiho	THL Biobank / Finnish Institute for Health and Welfare (THL), Helsinki, Finland	paivi.laiho@thl.fi	FinnGen Teams	Sample Logistics
Tuuli Sistonen	THL Biobank / Finnish Institute for Health and Welfare (THL), Helsinki, Finland	tuuli.sistonen@thl.fi	FinnGen Teams	Sample Logistics
Essi Kaiharju	THL Biobank / Finnish Institute for Health and Welfare (THL), Helsinki, Finland	essi.kaiharju@thl.fi	FinnGen Teams	Sample Logistics
Markku Laukkanen	THL Biobank / Finnish Institute for Health and Welfare (THL), Helsinki, Finland	markku.laukkanen@thl.fi	FinnGen Teams	Sample Logistics
Elina Järvensivu	THL Biobank / Finnish Institute for Health and Welfare (THL), Helsinki, Finland	elina.jarvensivu@thl.fi	FinnGen Teams	Sample Logistics
Sini Lähteenmäki	THL Biobank / Finnish Institute for Health and Welfare (THL), Helsinki, Finland	sini.lahteenmaki@thl.fi	FinnGen Teams	Sample Logistics
Lotta Männikkö	THL Biobank / Finnish Institute for Health and Welfare (THL), Helsinki, Finland	lotta.mannikko@thl.fi	FinnGen Teams	Sample Logistics
Regis Wong	THL Biobank / Finnish Institute for Health and Welfare (THL), Helsinki, Finland	regis.wong@thl.fi	FinnGen Teams	Sample Logistics
Auli Toivola	THL Biobank / Finnish Institute for Health and Welfare (THL), Helsinki, Finland	auli.toivola@thl.fi	FinnGen Teams	Sample Logistics
Minna Brunfeldt	THL Biobank / Finnish Institute for Health and Welfare (THL), Helsinki, Finland	minna.brunfeldt@thl.fi	FinnGen Teams	Registry Data Operations
Hannele Mattsson	THL Biobank / Finnish Institute for Health and Welfare (THL), Helsinki, Finland	hannele.mattsson@thl.fi	FinnGen Teams	Registry Data Operations
Kati Kristiansson	THL Biobank / Finnish Institute for Health and Welfare (THL), Helsinki, Finland	kati.kristiansson@thl.fi	FinnGen Teams	Registry Data Operations
Susanna Lemmelä	Institute for Molecular Medicine Finland (FIMM), HiLIFE, University of Helsinki, Helsinki, Finland	susanna.lemmela@helsinki.fi	FinnGen Teams	Registry Data Operations
Sami Koskelainen	THL Biobank / Finnish Institute for Health and Welfare (THL), Helsinki, Finland	sami.koskelainen@thl.fi	FinnGen Teams	Registry Data Operations
Tero Hiekkalinna	THL Biobank / Finnish Institute for Health and Welfare (THL), Helsinki, Finland	tero.hiekkalinna@helsinki.fi	FinnGen Teams	Registry Data Operations
Teemu Paajanen	THL Biobank / Finnish Institute for Health and Welfare (THL), Helsinki, Finland	teemu.paajanen@thl.fi	FinnGen Teams	Registry Data Operations
Priit Palta	Institute for Molecular Medicine Finland (FIMM), HiLIFE, University of Helsinki, Helsinki, Finland	priit.palta@helsinki.fi	FinnGen Teams	Sequencing Informatics
Shuang Luo	Institute for Molecular Medicine Finland (FIMM), HiLIFE, University of Helsinki, Helsinki, Finland	shuang.luo@helsinki.fi	FinnGen Teams	Sequencing Informatics
Tarja Laitinen	Pirkanmaa Hospital District, Tampere, Finland	tarja.laitinen@pshp.fi	FinnGen Teams	Trajectory
Mary Pat Reeve	Institute for Molecular Medicine Finland (FIMM), HiLIFE, University of Helsinki, Helsinki, Finland	mary.reeve@helsinki.fi	FinnGen Teams	Trajectory
Shanmukha Sampath Padmanabhuni	Institute for Molecular Medicine Finland (FIMM), HiLIFE, University of Helsinki, Helsinki, Finland	sam.padmanabhuni@helsinki.fi	FinnGen Teams	Trajectory
Marianna Niemi	University of Tampere, Tampere, Finland	marianna.niemi@tuni.fi	FinnGen Teams	Trajectory
Harri Siirtola	University of Tampere, Tampere, Finland	harri.siirtola@tuni.fi	FinnGen Teams	Trajectory
Javier Gracia-Tabuenca	University of Tampere, Tampere, Finland	javier.graciatabuenca@tuni.fi	FinnGen Teams	Trajectory
Mika Helminen	University of Tampere, Tampere, Finland	mika.helminen@tuni.fi	FinnGen Teams	Trajectory
Tiina Luukkaala	University of Tampere, Tampere, Finland	tiina.luukkaala@tuni.fi	FinnGen Teams	Trajectory
Iida Vähätalo	University of Tampere, Tampere, Finland	iida.vahatalo@epshp.fi	FinnGen Teams	Trajectory
Jyrki Tammerluoto	Institute for Molecular Medicine Finland (FIMM), HiLIFE, University of Helsinki, Helsinki, Finland	jyrki.tammerluoto@helsinki.fi	FinnGen Teams	Data protection officer
Marco Hautalahti	Finnish Biobank Cooperative - FINBB	marco.hautalahti@finbb.fi	FinnGen Teams	FINBB - Finnish biobank cooperative
Johanna Mäkelä	Finnish Biobank Cooperative - FINBB	johanna.makela@finbb.fi	FinnGen Teams	FINBB - Finnish biobank cooperative
Sarah Smith	Finnish Biobank Cooperative - FINBB	sarah.smith@finbb.fi	FinnGen Teams	FINBB - Finnish biobank cooperative
Tom Southerington	Finnish Biobank Cooperative - FINBB	tom.southerington@finbb.fi	FinnGen Teams	FINBB - Finnish biobank cooperative
Petri Lehto	Finnish Biobank Cooperative - FINBB	petri.lehto@finbb.fi	FinnGen Teams	FINBB - Finnish biobank cooperative
